# Cancer type-specific profiling of chromatin regulator mutations identifies recurrent and co-occurring gene sets associated with improved survival following immune checkpoint therapy

**DOI:** 10.64898/2026.09.15.26363151

**Authors:** Djansel Bukovec, Marija Gjorgjievska, Sara Kocevska, Mia Nikolova, Lina Mirkovikj, Ivan Kungulovski, Zan Mitrev, Goran Kungulovski

## Abstract

Mutations in chromatin regulator (CR) genes are frequent across human cancers and have been associated with increased tumor mutational burden (TMB) and improved response to immune checkpoint inhibitor (ICI) treatment. Here, using discovery and independent validation cohorts, we resolved these associations at the level of individual cancer types and investigated whether shared CR mutation patterns emerge across colorectal cancer, melanoma, renal cell carcinoma, head and neck squamous cell carcinoma, non-small cell lung cancer, bladder cancer, esophagogastric cancer, pancreatic adenocarcinoma, prostate cancer, and breast cancer. For each cancer type, we identified a distinct set of pro-survival CR genes, whose mutations were associated with improved survival following ICI treatment. We further identified a subset of recurrent CRs that were associated with improved ICI outcomes across many cancer types, although the magnitude of the association varied between cancers. Co-occurrence of mutations in two or more CRs was associated with further improvement in survival, while several individual CR genes showed particularly robust associations with favorable ICI outcomes. Across cancer types, CR-altered groups consistently displayed higher TMB than their corresponding CR-unaltered groups. Transcriptomics-based deconvolution further revealed cancer-type-specific differences in the tumor microenvironment associated with CR mutations. Together, these findings demonstrate both cancer-specific and recurrent patterns of CR mutations associated with improved outcomes following ICI treatment and further establish a relationship between CR alterations, increased TMB, and ICI response.

## Supplementary Data for "Cancer type-specific profiling of chromatin regulator mutations identifies recurrent and co-occurring gene sets associated with improved survival following immune checkpoint therapy"

### Sheet: Cohorts
Cohorts							Sequencing panel	CR genes assayed / 26
							DFCI-ONCOPANEL-1	16/26
Cancer Type	MSK-ICI	TCGA non-ICI	MSK-CHORD non-ICI	GENIE ICI	GENIE non-ICI		DFCI-ONCOPANEL-2	18/26
BLCA	215	411	0	225	491		DFCI-ONCOPANEL-3	22/26
BRCA	273	1084	5094	28	1102		DFCI-ONCOPANEL-3.1	22/26
CRC	306	594	5243	67	1418		MSK-IMPACT341	24/26
EGC	126	622	0	0	0		MSK-IMPACT410	24/26
HNSC	139	523	0	0	0		MSK-IMPACT468	25/26
MEL	320	442	0	0	0		UHN-48-V1	1/26
NSCLC	2708	1053	5107	530	1316		UHN-50-V2	2/26
PAAD	70	184	3039	35	1074		UHN-555-BLADDER-V1	20/26
PRAD	131	494	3080	51	1065		UHN-555-PAN-GI-V1	20/26
RCC	151	512	0	0	0		UHN-555-PROSTATE-V1	20/26
TOTAL	4439	5919	21563	936	6466		UHN-555-V1	20/26
							UHN-OCA-V3	7/26
							VICC-01-D2	21/26
							VICC-01-SOLIDTUMOR	0/26
							VICC-01-T5A	18/26
							VICC-01-T7	21/26

### Sheet: main_data_1
List of CR genes		Top 10 pro-survival genes											26 CR genes per cancer type										Top 10 pro-survival genes										GENIE- 26 CR genes per cancer type										GENIE -Top 10 pro-survival genes
ARID1A		BLCA	CRC	NSCLC	MEL	BRCA	PRAD	RCC	HNSC	EGC	PAAD		Cohort	Cancer Type	n total	n altered	n unaltered	CI 95% low	CI 95% high	P	HR 95% CI		Cohort	Cancer Type	n total	n altered	n unaltered	CI 95% low	CI 95% high	P	HR 95% CI		Cohort	Cancer Type	n total	n altered	n unaltered	CI 95% low	CI 95% high	P	HR 95% CI		Cohort	Cancer Type	n total	n altered	n unaltered	CI 95% low	CI 95% high	P	HR 95% CI
ARID1B		ARID1B	DNMT3A	EZH2	TET1	ARID1A	SETD2	KDM5C	ARID1A	ARID1A	KMT2D		MSK-ICI	CRC	306	223	83	0.35	0.68	<0.001	0.49 (0.35–0.68)		MSK-ICI	CRC	306	187	119	0.26	0.53	<0.001	0.37 (0.26–0.53)		MSK-ICI	BLCA	212	161	51	0.383403	1.00775	0.054	0.62 (0.38–1.01)		MSK-ICI	BLCA	212	119	93	0.465945	1.18168	0.209	0.74 (0.47–1.18)
ARID2		CREBBP	EZH2	DNMT3A	EZH2	KMT2A	KMT2A	SETD2	KMT2D	KMT2D			MSK-ICI	MEL	317	174	143	0.45	0.92	0.015	0.64 (0.45–0.92)		MSK-ICI	MEL	317	137	180	0.41	0.88	0.008	0.60 (0.41–0.88)		GENIE-ICI	BLCA	171	145	26	0.60563	1.606	0.956	0.99 (0.61–1.61)		GENIE-ICI	BLCA	220	143	77	0.686136	1.32042	0.768	0.95 (0.69–1.32)
ATRX		SMARCA4	NSD1	SMARCD1	NSD1	ATRX	SMARCA4	PBRM1	KMT2C				MSK-ICI	RCC	150	105	45	0.36	1.03	0.065	0.61 (0.36–1.03)		MSK-ICI	RCC	150	90	60	0.35	0.97	0.038	0.58 (0.35–0.97)		MSK-ICI	BRCA	273	116	157	0.375808	0.955245	0.031	0.60 (0.38–0.96)		MSK-ICI	BRCA	273	84	189	0.405939	1.20077	0.194	0.70 (0.41–1.20)
BRD4		ATRX	EP300	DNMT3B	ARID1A	KMT2D	KMT2D	ARID1A					MSK-ICI	HNSC	138	61	77	0.34	0.86	0.009	0.54 (0.34–0.86)		MSK-ICI	HNSC	138	36	102	0.33	1	0.048	0.57 (0.33–1.00)		GENIE-ICI	BRCA	26	14	12	0.283885	1.79377	0.473	0.71 (0.28–1.79)		GENIE-ICI	BRCA	27	8	19	0.277664	2.41257	0.716	0.82 (0.28–2.41)
CREBBP		KMT2A	TET2	BRD4	ATRX	EP300	CREBBP						MSK-ICI	NSCLC	2693	1472	1221	0.82	0.99	0.033	0.90 (0.82–0.99)		MSK-ICI	NSCLC	2693	541	2152	0.62	0.8	<0.001	0.70 (0.62–0.80)		MSK-ICI	CRC	306	223	83	0.301399	0.626252	<0.001	0.43 (0.30–0.63)		MSK-ICI	CRC	306	187	119	0.217283	0.471163	<0.001	0.32 (0.22–0.47)
DNMT1		TET1	BRD4	ARID1B	KMT2D	ARID1B	ARID1A						MSK-ICI	BLCA	212	161	51	0.47	1.11	0.14	0.72 (0.47–1.11)		MSK-ICI	BLCA	212	119	93	0.5	1.12	0.161	0.75 (0.50–1.12)		GENIE-ICI	CRC	51	38	13	0.25484	1.06105	0.072	0.52 (0.25–1.06)		GENIE-ICI	CRC	66	42	24	0.335605	1.21202	0.17	0.64 (0.34–1.21)
DNMT3A		EP300	CREBBP	DNMT1	ARID1B	KMT2C	KMT2C						MSK-ICI	EGC	123	54	69	0.5	1.45	0.553	0.85 (0.50–1.45)		MSK-ICI	EGC	123	23	100	0.45	1.73	0.718	0.88 (0.45–1.73)		MSK-ICI	NSCLC	2693	1472	1221	0.83047	1.01673	0.101	0.92 (0.83–1.02)		MSK-ICI	NSCLC	2693	541	2152	0.612061	0.803796	<0.001	0.70 (0.61–0.80)
DNMT3B		ARID2	ARID1A	CREBBP	KMT2A								MSK-ICI	PAAD	70	32	38	0.28	0.88	0.017	0.50 (0.28–0.88)		MSK-ICI	PAAD	70	10	60	0.32	1.67	0.461	0.73 (0.32–1.67)		GENIE-ICI	NSCLC	352	198	154	0.837039	1.39273	0.555	1.08 (0.84–1.39)		GENIE-ICI	NSCLC	229	44	185	0.619868	1.36577	0.679	0.92 (0.62–1.37)
EP300		NSD1	DNMT1	SETD2	KMT2C								MSK-ICI	PRAD	131	57	74	0.55	1.37	0.535	0.86 (0.55–1.37)		MSK-ICI	PRAD	131	43	88	0.52	1.41	0.542	0.86 (0.52–1.41)		MSK-ICI	PAAD	70	32	38	0.253882	0.832648	0.01	0.46 (0.25–0.83)		MSK-ICI	PAAD	70	10	60	0.296623	1.63736	0.407	0.70 (0.30–1.64)
EZH2		KMT2D	ARID1B	NSD2	PBRM1								MSK-ICI	BRCA	273	116	157	0.52	0.99	0.044	0.71 (0.52–0.99)		MSK-ICI	BRCA	273	84	189	0.6	1.19	0.331	0.84 (0.60–1.19)		GENIE-ICI	PAAD	29	16	13	0.338018	1.64541	0.468	0.75 (0.34–1.65)		GENIE-ICI	PAAD	35	5	30	0.124109	2.69451	0.485	0.58 (0.12–2.69)
KDM5C													TCGA non-ICI	CRC	568	223	345	0.5	1.31	0.387	0.81 (0.50–1.31)		TCGA non-ICI	CRC	568	138	430	0.37	1.28	0.239	0.69 (0.37–1.28)		MSK-ICI	PRAD	131	57	74	0.41558	1.42298	0.403	0.77 (0.42–1.42)		MSK-ICI	PRAD	131	43	88	0.348124	1.40133	0.312	0.70 (0.35–1.40)
KDM6A													TCGA non-ICI	MEL	426	311	115	0.39	3.28	0.815	1.14 (0.39–3.28)		TCGA non-ICI	MEL	426	249	177	0.43	2.63	0.898	1.06 (0.43–2.63)		GENIE-ICI	PRAD	45	22	23	0.658613	2.58912	0.445	1.31 (0.66–2.59)		GENIE-ICI	PRAD	47	16	31	0.686825	2.64881	0.385	1.35 (0.69–2.65)
KMT2A													TCGA non-ICI	RCC	510	219	291	0.5	1.01	0.053	0.71 (0.50–1.01)		TCGA non-ICI	RCC	510	180	330	0.48	0.99	0.044	0.69 (0.48–0.99)
KMT2C													TCGA non-ICI	HNSC	522	278	244	0.71	1.21	0.585	0.93 (0.71–1.21)		TCGA non-ICI	HNSC	522	116	406	0.79	1.49	0.616	1.09 (0.79–1.49)
KMT2D													TCGA non-ICI	NSCLC	981	568	413	0.81	2.22	0.25	1.34 (0.81–2.22)		TCGA non-ICI	NSCLC	981	225	756	0.81	2.1	0.268	1.31 (0.81–2.10)
NSD1													TCGA non-ICI	BLCA	409	326	83	0.7	1.38	0.931	0.99 (0.70–1.38)		TCGA non-ICI	BLCA	409	246	163	0.75	1.36	0.958	1.01 (0.75–1.36)
NSD2													TCGA non-ICI	EGC	598	307	291	0.47	0.99	0.046	0.69 (0.47–0.99)		TCGA non-ICI	EGC	598	162	436	0.43	1.12	0.131	0.69 (0.43–1.12)
PBRM1													TCGA non-ICI	PAAD	183	43	140	0.42	1.5	0.475	0.79 (0.42–1.50)		TCGA non-ICI	PAAD	183	7	176	0.29	1.25	0.171	0.60 (0.29–1.25)
SETD2													TCGA non-ICI	PRAD	494	101	393	0.1	3.23	0.515	0.56 (0.10–3.23)		TCGA non-ICI	PRAD	494	70	424	0.14	4.59	0.801	0.80 (0.14–4.59)
SMARCA4													TCGA non-ICI	BRCA	1071	290	781	0.6	1.75	0.925	1.03 (0.60–1.75)		TCGA non-ICI	BRCA	1071	207	864	0.64	1.91	0.707	1.11 (0.64–1.91)
SMARCB1													MSK-CHORD non-ICI	CRC	5243	1968	3275	0.76	0.91	<0.001	0.83 (0.76–0.91)		MSK-CHORD non-ICI	CRC	5243	1191	4052	0.6	0.76	<0.001	0.67 (0.60–0.76)
SMARCD1													MSK-CHORD non-ICI	NSCLC	5107	2012	3095	1.17	1.4	<0.001	1.28 (1.17–1.40)		MSK-CHORD non-ICI	NSCLC	5107	762	4345	0.87	1.13	0.884	0.99 (0.87–1.13)
SMARCE1													MSK-CHORD non-ICI	PAAD	3039	829	2210	0.97	1.23	0.133	1.10 (0.97–1.23)		MSK-CHORD non-ICI	PAAD	3039	126	2913	1.07	1.69	0.011	1.35 (1.07–1.69)
TET1													MSK-CHORD non-ICI	PRAD	3080	770	2310	1.09	1.45	0.002	1.26 (1.09–1.45)		MSK-CHORD non-ICI	PRAD	3080	487	2593	1.1	1.53	0.002	1.30 (1.10–1.53)
TET2													MSK-CHORD non-ICI	BRCA	5094	1570	3524	1.14	1.4	<0.001	1.26 (1.14–1.40)		MSK-CHORD non-ICI	BRCA	5094	1035	4059	1.09	1.36	<0.001	1.22 (1.09–1.36)

### Sheet: main_data_2
Recurrent genes		Recurrence genes per-cancer type										Recurrence genes survival per-study
ARID1A		Cohort	Cancer Type	n total	n_altered	n_unaltered	CI 95% low	CI 95% high	P	HR 95% CI		Cohort	Comparison	n total	n group 1	n group 2	CI 95% low	CI 95% high	P	HR 95% CI
KMT2D		MSK-ICI	Pan-cancer	4439	1298	3141	0.71823	0.864254	<0.001	0.79 (0.72–0.86)		MSK-ICI	Co-occurrence vs None	3554	413	3141	0.463898	0.666359	<0.001	0.56 (0.46–0.67)
ARID1B		MSK-ICI	CRC	306	185	121	0.284828	0.567622	<0.001	0.40 (0.28–0.57)		MSK-ICI	Co-occurrence vs Single	1298	413	885	0.563973	0.83634	<0.001	0.69 (0.56–0.84)
CREBBP		MSK-ICI	HNSC	139	29	110	0.242915	0.873156	0.018	0.46 (0.24–0.87)		MSK-ICI	Single vs None	4026	885	3141	0.79857	0.977751	0.017	0.88 (0.80–0.98)
KMT2A		MSK-ICI	MEL	320	103	217	0.380922	0.908312	0.017	0.59 (0.38–0.91)		TCGA non-ICI	Co-occurrence vs None	4829	429	4400	0.847547	1.88891	0.25	1.27 (0.85–1.89)
EZH2		MSK-ICI	PAAD	70	16	54	0.354672	1.46007	0.362	0.72 (0.35–1.46)		TCGA non-ICI	Co-occurrence vs Single	1426	429	997	0.630032	1.58817	0.999	1.00 (0.63–1.59)
		MSK-ICI	BRCA	273	55	218	0.458289	1.07568	0.104	0.70 (0.46–1.08)		TCGA non-ICI	Single vs None	5397	997	4400	0.778801	1.87913	0.397	1.21 (0.78–1.88)
		MSK-ICI	PRAD	131	37	94	0.476181	1.37907	0.438	0.81 (0.48–1.38)		MSK-CHORD non-ICI	Co-occurrence vs None	18855	762	18093	0.73593	1.18758	0.581	0.93 (0.74–1.19)
		MSK-ICI	NSCLC	2708	698	2010	0.775204	0.967838	0.011	0.87 (0.78–0.97)		MSK-CHORD non-ICI	Co-occurrence vs Single	3470	762	2708	0.650331	1.07172	0.157	0.83 (0.65–1.07)
		MSK-ICI	EGC	126	35	91	0.463549	1.50661	0.551	0.84 (0.46–1.51)		MSK-CHORD non-ICI	Single vs None	20801	2708	18093	1.1	1.34817	<0.001	1.22 (1.10–1.35)
		MSK-ICI	RCC	151	22	129	0.468247	1.99862	0.929	0.97 (0.47–2.00)
		MSK-ICI	BLCA	215	118	97	0.629557	1.40117	0.759	0.94 (0.63–1.40)
		TCGA non-ICI	Pan-cancer	5826	1426	4400	0.840089	1.78068	0.293	1.22 (0.84–1.78)		GENIE - Recurrence genes survival per-study
		TCGA non-ICI	CRC	590	130	460	0.472391	1.56765	0.624	0.86 (0.47–1.57)		Cohort	Comparison	n total	n group 1	n group 2	CI 95% low	CI 95% high	P	HR 95% CI
		TCGA non-ICI	HNSC	522	137	385	0.799993	1.46728	0.605	1.08 (0.80–1.47)		GENIE ICI	Co-occurrence vs None	630	121	509	0.49574	0.912221	0.011	0.67 (0.50–0.91)
		TCGA non-ICI	MEL	427	192	235	0.467045	2.65388	0.809	1.11 (0.47–2.65)		GENIE ICI	Co-occurrence vs Single	346	121	225	0.472067	0.893606	0.008	0.65 (0.47–0.89)
		TCGA non-ICI	PAAD	184	19	165	0.439504	2.01878	0.878	0.94 (0.44–2.02)		GENIE ICI	Single vs None	734	225	509	0.946646	1.38882	0.162	1.15 (0.95–1.39)
		TCGA non-ICI	BRCA	1084	119	965	0.182416	2.37612	0.523	0.66 (0.18–2.38)		GENIE non-ICI	Co-occurrence vs None	5013	407	4606	0.738379	1.24112	0.742	0.96 (0.74–1.24)
		TCGA non-ICI	PRAD*	494	43	451	9.26601e-08	7.34804e-07	<0.001	0.00 (0.00–0.00)		GENIE non-ICI	Co-occurrence vs Single	1586	407	1179	0.754923	1.27217	0.879	0.98 (0.75–1.27)
		TCGA non-ICI	NSCLC	986	307	679	0.80919	2.23933	0.252	1.35 (0.81–2.24)		GENIE non-ICI	Single vs None	5785	1179	4606	0.884761	1.20549	0.683	1.03 (0.88–1.21)
		TCGA non-ICI	EGC	617	205	412	0.474451	1.13624	0.166	0.73 (0.47–1.14)
		TCGA non-ICI	RCC	512	37	475	0.446508	1.15481	0.172	0.72 (0.45–1.15)
		TCGA non-ICI	BLCA	410	237	173	0.746695	1.34063	0.997	1.00 (0.75–1.34)
		MSK-CHORD non-ICI	Pan-cancer	21563	3470	18093	1.05828	1.28082	0.002	1.16 (1.06–1.28)
		MSK-CHORD non-ICI	CRC	5243	1127	4116	0.569635	0.727687	<0.001	0.64 (0.57–0.73)
		MSK-CHORD non-ICI	PAAD	3039	421	2618	1.06421	1.45709	0.006	1.25 (1.06–1.46)
		MSK-CHORD non-ICI	BRCA	5094	708	4386	1.11239	1.44547	<0.001	1.27 (1.11–1.45)
		MSK-CHORD non-ICI	PRAD	3080	325	2755	1.06938	1.57884	0.008	1.30 (1.07–1.58)
		MSK-CHORD non-ICI	NSCLC	5107	889	4218	1.08761	1.36336	<0.001	1.22 (1.09–1.36)
		*The source Cox estimate is extremely close to zero (HR≈2.61×10^-7), which is why the figure displays 0.00 (0.00–0.00).
		Treat this estimate as unstable/separation-driven rather than as an ordinary finite effect.

### Sheet: main_data_3
TMB 26 CR genes							TMB Top 10 pro-survival genes							GENIE- TMB Top 10 pro-survival genes
Cohort	Cancer Type	Group	n	Mean TMB	SEM TMB		Cohort	Cancer Type	Group	n	Mean TMB	SEM TMB		Cohort	Cancer Type	Group	n	Mean TMB	SEM TMB
MSK-ICI	PAAD	Cohort with 26 CRs	31	20.2789	20.3 ± 4.3		MSK-ICI	PAAD	Cohort with Pro-survival CRs	10	44.5089	44.5 ± 9.0		GENIE-ICI	PAAD	Cohort with Pro-survival CRs	4	29.651	29.7 ± 12.2
MSK-ICI	PAAD	Cohort	68	10.8724	10.9 ± 2.2		MSK-ICI	PAAD	Cohort	70	11.4359	11.4 ± 2.2		GENIE-ICI	PAAD	Cohort	25	10.0614	10.1 ± 2.5
MSK-ICI	PAAD	Cohort w/o 26 CRs	37	2.99135	3.0 ± 0.4		MSK-ICI	PAAD	Cohort w/o Pro-survival Genes	60	5.9237	5.9 ± 1.1		GENIE-ICI	PAAD	Cohort w/o Pro-survival Genes	21	6.33001	6.3 ± 0.7
MSK-ICI	PRAD	Cohort with 26 CRs	56	24.4709	24.5 ± 3.0		MSK-ICI	PRAD	Cohort with Pro-survival CRs	39	32.8804	32.9 ± 3.6		GENIE-ICI	PRAD	Cohort with Pro-survival CRs	11	19.4194	19.4 ± 5.6
MSK-ICI	PRAD	Cohort	129	12.0145	12.0 ± 1.6		MSK-ICI	PRAD	Cohort	131	12.3254	12.3 ± 1.6		GENIE-ICI	PRAD	Cohort	34	9.09231	9.1 ± 2.2
MSK-ICI	PRAD	Cohort w/o 26 CRs	73	2.45888	2.5 ± 0.2		MSK-ICI	PRAD	Cohort w/o Pro-survival Genes	92	3.6119	3.6 ± 0.6		GENIE-ICI	PRAD	Cohort w/o Pro-survival Genes	23	4.15326	4.2 ± 0.7
MSK-ICI	NSCLC	Cohort with 26 CRs	1478	12.7327	12.7 ± 0.3		MSK-ICI	NSCLC	Cohort with Pro-survival CRs	544	15.7746	15.8 ± 0.6		GENIE-ICI	NSCLC	Cohort with Pro-survival CRs	102	16.4337	16.4 ± 1.1
MSK-ICI	NSCLC	Cohort	2706	9.1774	9.2 ± 0.2		MSK-ICI	NSCLC	Cohort	2708	9.17637	9.2 ± 0.2		GENIE-ICI	NSCLC	Cohort	462	10.3778	10.4 ± 0.4
MSK-ICI	NSCLC	Cohort w/o 26 CRs	1228	4.89826	4.9 ± 0.1		MSK-ICI	NSCLC	Cohort w/o Pro-survival Genes	2164	7.51766	7.5 ± 0.1		GENIE-ICI	NSCLC	Cohort w/o Pro-survival Genes	360	8.6619	8.7 ± 0.3
MSK-ICI	CRC	Cohort with 26 CRs	223	59.8828	59.9 ± 4.2		MSK-ICI	CRC	Cohort with Pro-survival CRs	187	68.4249	68.4 ± 4.7		GENIE-ICI	CRC	Cohort with Pro-survival CRs	42	67.9218	67.9 ± 12.2
MSK-ICI	CRC	Cohort	306	45.232	45.2 ± 3.3		MSK-ICI	CRC	Cohort	306	45.2369	45.2 ± 3.3		GENIE-ICI	CRC	Cohort	66	46.052	46.1 ± 8.5
MSK-ICI	CRC	Cohort w/o 26 CRs	83	5.86911	5.9 ± 0.3		MSK-ICI	CRC	Cohort w/o Pro-survival Genes	119	8.79851	8.8 ± 0.9		GENIE-ICI	CRC	Cohort w/o Pro-survival Genes	24	7.77986	7.8 ± 1.2
MSK-ICI	BLCA	Cohort with 26 CRs	163	14.7589	14.8 ± 1.5		MSK-ICI	BLCA	Cohort with Pro-survival CRs	120	17.0411	17.0 ± 2.0		GENIE-ICI	BLCA	Cohort with Pro-survival CRs	127	16.1277	16.1 ± 0.9
MSK-ICI	BLCA	Cohort	215	12.2086	12.2 ± 1.2		MSK-ICI	BLCA	Cohort	215	12.2086	12.2 ± 1.2		GENIE-ICI	BLCA	Cohort	203	13.3693	13.4 ± 0.7
MSK-ICI	BLCA	Cohort w/o 26 CRs	52	4.21443	4.2 ± 0.5		MSK-ICI	BLCA	Cohort w/o Pro-survival Genes	95	6.1044	6.1 ± 0.5		GENIE-ICI	BLCA	Cohort w/o Pro-survival Genes	76	8.7598	8.8 ± 0.7
MSK-ICI	HNSC	Cohort with 26 CRs	61	10.1718	10.2 ± 1.4		MSK-ICI	HNSC	Cohort with Pro-survival CRs	36	12.7072	12.7 ± 2.2		GENIE-ICI	BRCA	Cohort with Pro-survival CRs	3	6.22453	6.2 ± 1.8
MSK-ICI	HNSC	Cohort	139	6.69266	6.7 ± 0.7		MSK-ICI	HNSC	Cohort	139	6.69266	6.7 ± 0.7		GENIE-ICI	BRCA	Cohort	28	4.36045	4.4 ± 0.5
MSK-ICI	HNSC	Cohort w/o 26 CRs	78	3.97183	4.0 ± 0.4		MSK-ICI	HNSC	Cohort w/o Pro-survival Genes	103	4.59049	4.6 ± 0.3		GENIE-ICI	BRCA	Cohort w/o Pro-survival Genes	25	4.13676	4.1 ± 0.5
MSK-ICI	RCC	Cohort with 26 CRs	105	4.92048	4.9 ± 0.3		MSK-ICI	RCC	Cohort with Pro-survival CRs	84	5.12489	5.1 ± 0.3		GENIE non-ICI	PAAD	Cohort with Pro-survival CRs	52	8.62852	8.6 ± 0.8
MSK-ICI	RCC	Cohort	151	4.12489	4.1 ± 0.2		MSK-ICI	RCC	Cohort	151	4.12489	4.1 ± 0.2		GENIE non-ICI	PAAD	Cohort	885	5.41402	5.4 ± 0.1
MSK-ICI	RCC	Cohort w/o 26 CRs	46	2.30885	2.3 ± 0.3		MSK-ICI	RCC	Cohort w/o Pro-survival Genes	67	2.87115	2.9 ± 0.3		GENIE non-ICI	PAAD	Cohort w/o Pro-survival Genes	833	5.21336	5.2 ± 0.1
MSK-ICI	MEL	Cohort with 26 CRs	176	28.6435	28.6 ± 2.1		MSK-ICI	MEL	Cohort with Pro-survival CRs	139	33.2475	33.2 ± 2.6		GENIE non-ICI	PRAD	Cohort with Pro-survival CRs	148	9.86486	9.9 ± 1.9
MSK-ICI	MEL	Cohort	320	17.9386	17.9 ± 1.4		MSK-ICI	MEL	Cohort	320	17.9386	17.9 ± 1.4		GENIE non-ICI	PRAD	Cohort	886	4.72252	4.7 ± 0.3
MSK-ICI	MEL	Cohort w/o 26 CRs	144	4.8548	4.9 ± 0.4		MSK-ICI	MEL	Cohort w/o Pro-survival Genes	181	6.18195	6.2 ± 0.4		GENIE non-ICI	PRAD	Cohort w/o Pro-survival Genes	738	3.69126	3.7 ± 0.1
MSK-ICI	EGC	Cohort with 26 CRs	54	13.3116	13.3 ± 2.0		MSK-ICI	EGC	Cohort with Pro-survival CRs	17	23.8323	23.8 ± 5.2		GENIE non-ICI	NSCLC	Cohort with Pro-survival CRs	245	14.1991	14.2 ± 0.8
MSK-ICI	EGC	Cohort	126	8.09064	8.1 ± 1.0		MSK-ICI	EGC	Cohort	126	8.09064	8.1 ± 1.0		GENIE non-ICI	NSCLC	Cohort	1192	8.93384	8.9 ± 0.2
MSK-ICI	EGC	Cohort w/o 26 CRs	72	4.17489	4.2 ± 0.3		MSK-ICI	EGC	Cohort w/o Pro-survival Genes	109	5.63551	5.6 ± 0.4		GENIE non-ICI	NSCLC	Cohort w/o Pro-survival Genes	947	7.57166	7.6 ± 0.2
MSK-ICI	BRCA	Cohort with 26 CRs	115	10.8276	10.8 ± 1.6		MSK-ICI	BRCA	Cohort with Pro-survival CRs	58	14.6227	14.6 ± 3.0		GENIE non-ICI	CRC	Cohort with Pro-survival CRs	382	28.3018	28.3 ± 2.1
MSK-ICI	BRCA	Cohort	272	6.64356	6.6 ± 0.7		MSK-ICI	BRCA	Cohort	273	6.65866	6.7 ± 0.7		GENIE non-ICI	CRC	Cohort	1357	13.519	13.5 ± 0.7
MSK-ICI	BRCA	Cohort w/o 26 CRs	157	3.5788	3.6 ± 0.2		MSK-ICI	BRCA	Cohort w/o Pro-survival Genes	215	4.51021	4.5 ± 0.2		GENIE non-ICI	CRC	Cohort w/o Pro-survival Genes	975	7.72721	7.7 ± 0.1
TCGA non-ICI	PAAD	Cohort with 26 CRs	43	12.5853	12.6 ± 11.1		TCGA non-ICI	PAAD	Cohort with Pro-survival CRs	7	69.3333	69.3 ± 68.3		GENIE non-ICI	BLCA	Cohort with Pro-survival CRs	283	20.6931	20.7 ± 2.0
TCGA non-ICI	PAAD	Cohort	179	3.89497	3.9 ± 2.7		TCGA non-ICI	PAAD	Cohort	179	3.89497	3.9 ± 2.7		GENIE non-ICI	BLCA	Cohort	459	15.3929	15.4 ± 1.3
TCGA non-ICI	PAAD	Cohort w/o 26 CRs	136	1.1473	1.1 ± 0.1		TCGA non-ICI	PAAD	Cohort w/o Pro-survival Genes	172	1.23178	1.2 ± 0.1		GENIE non-ICI	BLCA	Cohort w/o Pro-survival Genes	176	6.87051	6.9 ± 0.4
TCGA non-ICI	PRAD	Cohort with 26 CRs	101	3.81584	3.8 ± 2.1		TCGA non-ICI	PRAD	Cohort with Pro-survival CRs	44	6.77045	6.8 ± 4.7		GENIE non-ICI	BRCA	Cohort with Pro-survival CRs	216	8.25301	8.3 ± 0.3
TCGA non-ICI	PRAD	Cohort	494	1.56161	1.6 ± 0.4		TCGA non-ICI	PRAD	Cohort	494	1.56161	1.6 ± 0.4		GENIE non-ICI	BRCA	Cohort	1082	5.64979	5.6 ± 0.1
TCGA non-ICI	PRAD	Cohort w/o 26 CRs	393	0.982273	1.0 ± 0.0		TCGA non-ICI	PRAD	Cohort w/o Pro-survival Genes	450	1.0523	1.1 ± 0.1		GENIE non-ICI	BRCA	Cohort w/o Pro-survival Genes	866	5.00049	5.0 ± 0.1
TCGA non-ICI	NSCLC	Cohort with 26 CRs	612	12.4695	12.5 ± 0.4		TCGA non-ICI	NSCLC	Cohort with Pro-survival CRs	247	14.2923	14.3 ± 0.7
TCGA non-ICI	NSCLC	Cohort	1050	9.7473	9.7 ± 0.3		TCGA non-ICI	NSCLC	Cohort	1050	9.7473	9.7 ± 0.3
TCGA non-ICI	NSCLC	Cohort w/o 26 CRs	438	5.94368	5.9 ± 0.3		TCGA non-ICI	NSCLC	Cohort w/o Pro-survival Genes	803	8.34927	8.3 ± 0.3
TCGA non-ICI	CRC	Cohort with 26 CRs	232	27.1963	27.2 ± 3.4		TCGA non-ICI	CRC	Cohort with Pro-survival CRs	144	40.3722	40.4 ± 5.1
TCGA non-ICI	CRC	Cohort	534	13.6421	13.6 ± 1.6		TCGA non-ICI	CRC	Cohort	534	13.6421	13.6 ± 1.6
TCGA non-ICI	CRC	Cohort w/o 26 CRs	302	3.22958	3.2 ± 0.1		TCGA non-ICI	CRC	Cohort w/o Pro-survival Genes	390	3.77248	3.8 ± 0.2
TCGA non-ICI	BLCA	Cohort with 26 CRs	327	9.72294	9.7 ± 0.6		TCGA non-ICI	BLCA	Cohort with Pro-survival CRs	247	10.6444	10.6 ± 0.8
TCGA non-ICI	BLCA	Cohort	410	8.44163	8.4 ± 0.5		TCGA non-ICI	BLCA	Cohort	410	8.44163	8.4 ± 0.5
TCGA non-ICI	BLCA	Cohort w/o 26 CRs	83	3.39357	3.4 ± 0.4		TCGA non-ICI	BLCA	Cohort w/o Pro-survival Genes	163	5.10368	5.1 ± 0.3
TCGA non-ICI	HNSC	Cohort with 26 CRs	278	7.31067	7.3 ± 0.5		TCGA non-ICI	HNSC	Cohort with Pro-survival CRs	116	8.52213	8.5 ± 1.1
TCGA non-ICI	HNSC	Cohort	515	5.40932	5.4 ± 0.3		TCGA non-ICI	HNSC	Cohort	515	5.40932	5.4 ± 0.3
TCGA non-ICI	HNSC	Cohort w/o 26 CRs	237	3.17904	3.2 ± 0.2		TCGA non-ICI	HNSC	Cohort w/o Pro-survival Genes	399	4.50434	4.5 ± 0.2
TCGA non-ICI	RCC	Cohort with 26 CRs	220	2.17742	2.2 ± 0.1		TCGA non-ICI	RCC	Cohort with Pro-survival CRs	171	2.13275	2.1 ± 0.1
TCGA non-ICI	RCC	Cohort	402	1.77048	1.8 ± 0.1		TCGA non-ICI	RCC	Cohort	402	1.77048	1.8 ± 0.1
TCGA non-ICI	RCC	Cohort w/o 26 CRs	182	1.27857	1.3 ± 0.1		TCGA non-ICI	RCC	Cohort w/o Pro-survival Genes	231	1.50231	1.5 ± 0.1
TCGA non-ICI	MEL	Cohort with 26 CRs	323	33.0068	33.0 ± 3.5		TCGA non-ICI	MEL	Cohort with Pro-survival CRs	259	36.9353	36.9 ± 4.3
TCGA non-ICI	MEL	Cohort	438	25.9952	26.0 ± 2.7		TCGA non-ICI	MEL	Cohort	438	25.9952	26.0 ± 2.7
TCGA non-ICI	MEL	Cohort w/o 26 CRs	115	6.30203	6.3 ± 0.5		TCGA non-ICI	MEL	Cohort w/o Pro-survival Genes	179	10.1657	10.2 ± 0.8
TCGA non-ICI	EGC	Cohort with 26 CRs	320	16.8468	16.8 ± 1.7		TCGA non-ICI	EGC	Cohort with Pro-survival CRs	123	29.7813	29.8 ± 3.8
TCGA non-ICI	EGC	Cohort	618	10.3894	10.4 ± 0.9		TCGA non-ICI	EGC	Cohort	618	10.3894	10.4 ± 0.9
TCGA non-ICI	EGC	Cohort w/o 26 CRs	298	3.45526	3.5 ± 0.1		TCGA non-ICI	EGC	Cohort w/o Pro-survival Genes	495	5.57077	5.6 ± 0.4
TCGA non-ICI	BRCA	Cohort with 26 CRs	296	5.85068	5.9 ± 1.0		TCGA non-ICI	BRCA	Cohort with Pro-survival CRs	118	9.71695	9.7 ± 2.4
TCGA non-ICI	BRCA	Cohort	1066	2.73427	2.7 ± 0.3		TCGA non-ICI	BRCA	Cohort	1066	2.73427	2.7 ± 0.3
TCGA non-ICI	BRCA	Cohort w/o 26 CRs	770	1.53628	1.5 ± 0.0		TCGA non-ICI	BRCA	Cohort w/o Pro-survival Genes	948	1.86512	1.9 ± 0.1
MSK-CHORD non-ICI	PAAD	Cohort with 26 CRs	829	5.60862	5.6 ± 0.3		MSK-CHORD non-ICI	CRC	Cohort with Pro-survival CRs	1191	33.4446	33.4 ± 1.4
MSK-CHORD non-ICI	PAAD	Cohort	3039	3.69442	3.7 ± 0.1		MSK-CHORD non-ICI	CRC	Cohort	5243	12.1624	12.2 ± 0.4
MSK-CHORD non-ICI	PAAD	Cohort w/o 26 CRs	2210	2.97638	3.0 ± 0.0		MSK-CHORD non-ICI	CRC	Cohort w/o Pro-survival Genes	4052	5.90689	5.9 ± 0.1
MSK-CHORD non-ICI	PRAD	Cohort with 26 CRs	770	7.13295	7.1 ± 0.8		MSK-CHORD non-ICI	PAAD	Cohort with Pro-survival CRs	126	8.7959	8.8 ± 1.4
MSK-CHORD non-ICI	PRAD	Cohort	3080	3.27249	3.3 ± 0.2		MSK-CHORD non-ICI	PAAD	Cohort	3039	3.69442	3.7 ± 0.1
MSK-CHORD non-ICI	PRAD	Cohort w/o 26 CRs	2310	1.98567	2.0 ± 0.0		MSK-CHORD non-ICI	PAAD	Cohort w/o Pro-survival Genes	2913	3.47376	3.5 ± 0.1
MSK-CHORD non-ICI	NSCLC	Cohort with 26 CRs	2012	10.4766	10.5 ± 0.2		MSK-CHORD non-ICI	BRCA	Cohort with Pro-survival CRs	670	8.28495	8.3 ± 0.6
MSK-CHORD non-ICI	NSCLC	Cohort	5107	6.4521	6.5 ± 0.1		MSK-CHORD non-ICI	BRCA	Cohort	5094	4.11176	4.1 ± 0.1
MSK-CHORD non-ICI	NSCLC	Cohort w/o 26 CRs	3095	3.83588	3.8 ± 0.1		MSK-CHORD non-ICI	BRCA	Cohort w/o Pro-survival Genes	4424	3.47975	3.5 ± 0.0
MSK-CHORD non-ICI	CRC	Cohort with 26 CRs	1968	23.4093	23.4 ± 0.9		MSK-CHORD non-ICI	PRAD	Cohort with Pro-survival CRs	307	11.956	12.0 ± 1.9
MSK-CHORD non-ICI	CRC	Cohort	5243	12.1624	12.2 ± 0.4		MSK-CHORD non-ICI	PRAD	Cohort	3080	3.27249	3.3 ± 0.2
MSK-CHORD non-ICI	CRC	Cohort w/o 26 CRs	3275	5.40388	5.4 ± 0.0		MSK-CHORD non-ICI	PRAD	Cohort w/o Pro-survival Genes	2773	2.31114	2.3 ± 0.0
MSK-CHORD non-ICI	BRCA	Cohort with 26 CRs	1570	6.77102	6.8 ± 0.3		MSK-CHORD non-ICI	NSCLC	Cohort with Pro-survival CRs	762	12.8489	12.8 ± 0.5
MSK-CHORD non-ICI	BRCA	Cohort	5094	4.11176	4.1 ± 0.1		MSK-CHORD non-ICI	NSCLC	Cohort	5107	6.4521	6.5 ± 0.1
MSK-CHORD non-ICI	BRCA	Cohort w/o 26 CRs	3524	2.92702	2.9 ± 0.0		MSK-CHORD non-ICI	NSCLC	Cohort w/o Pro-survival Genes	4345	5.33027	5.3 ± 0.1

### Sheet: main_data_4
TME
Cancer Type	Method	TME feature	n altered	n unaltered	Median altered	Median unaltered	Median difference (Altered - Unaltered)	Cliff's delta
BLCA	quanTIseq	B cells	313	84	0.00501027	0.00664416	-0.0016339	-0.191617
BLCA	quanTIseq	CD4 T cells	313	84	0	0	0	-0.15092
BLCA	quanTIseq	CD8 T cells	313	84	0.00217803	0.00138534	0.000792686	0.0681576
BLCA	quanTIseq	Dendritic cells	313	84	0.00911961	0.00586074	0.00325887	0.073026
BLCA	quanTIseq	M1 macrophages	313	84	0.0118487	0.0114293	0.000419461	0.0279933
BLCA	quanTIseq	M2 macrophages	313	84	0.0272717	0.031651	-0.00437932	-0.125666
BLCA	quanTIseq	Monocytes	313	84	0	0	0	-0.0390233
BLCA	quanTIseq	NK cells	313	84	0.0126123	0.0132337	-0.000621381	-0.0181044
BLCA	quanTIseq	Neutrophils	313	84	0.03632	0.0347906	0.00152948	-0.012171
BLCA	quanTIseq	Other	313	84	0.850737	0.831692	0.0190442	0.125742
BLCA	quanTIseq	Tregs	313	84	0.0115975	0.0121874	-0.000589933	-0.0270424
BLCA	EPIC	B cells	313	84	0.00133327	0.00214933	-0.000816055	-0.148182
BLCA	EPIC	CAFs	313	84	0.0677237	0.0802093	-0.0124857	-0.0740149
BLCA	EPIC	CD4 T cells	313	84	0.0411678	0.0524344	-0.0112666	-0.117678
BLCA	EPIC	CD8 T cells	313	84	0.0153267	0.0129938	0.0023329	0.0896851
BLCA	EPIC	Endothelial	313	84	0.0398612	0.0408859	-0.00102472	-0.0514225
BLCA	EPIC	Macrophages	313	84	0.00793193	0.00895342	-0.0010215	0.0216796
BLCA	EPIC	NK cells	313	84	1.15517e-07	3.88489e-08	7.6668e-08	0.131219
BLCA	EPIC	Other cells	313	84	0.777534	0.734521	0.0430125	0.145443
BLCA	ESTIMATE	ESTIMATE score	313	84	2.61395	462.093	-459.479	-0.0798722
BLCA	ESTIMATE	Immune score	313	84	422.706	653.917	-231.211	-0.0810132
BLCA	ESTIMATE	Stromal score	313	84	-460.356	-281.248	-179.108	-0.0768295
BRCA	quanTIseq	B cells	261	667	0.014472	0.0155136	-0.00104158	-0.0837914
BRCA	quanTIseq	CD4 T cells	261	667	0.0101606	0.016777	-0.00661638	-0.135518
BRCA	quanTIseq	CD8 T cells	261	667	0.00822819	0.00871366	-0.000485476	-0.0128729
BRCA	quanTIseq	Dendritic cells	261	667	0.00891235	0.00873775	0.000174608	0.0366426
BRCA	quanTIseq	M1 macrophages	261	667	0.0261885	0.0226742	0.00351437	0.0634166
BRCA	quanTIseq	M2 macrophages	261	667	0.0684747	0.0702056	-0.00173093	-0.015699
BRCA	quanTIseq	Monocytes	261	667	0	0	0	-0.0068529
BRCA	quanTIseq	NK cells	261	667	0.00998235	0.00983537	0.000146972	0.0182265
BRCA	quanTIseq	Neutrophils	261	667	0.0170913	0.0189437	-0.00185241	-0.0689023
BRCA	quanTIseq	Other	261	667	0.783665	0.781649	0.00201541	0.0060487
BRCA	quanTIseq	Tregs	261	667	0.0228861	0.0205587	0.00232737	0.0539156
BRCA	EPIC	B cells	261	667	0.00361465	0.00369823	-8.35748e-05	-0.0366886
BRCA	EPIC	CAFs	261	667	0.235153	0.250515	-0.0153617	-0.0474533
BRCA	EPIC	CD4 T cells	261	667	0.0368108	0.0363148	0.000496002	0.0133899
BRCA	EPIC	CD8 T cells	261	667	7.95265e-06	3.87571e-06	4.07695e-06	0.0595737
BRCA	EPIC	Endothelial	261	667	0.039569	0.045832	-0.00626298	-0.142877
BRCA	EPIC	Macrophages	261	667	0.0152397	0.0126574	0.00258231	0.129562
BRCA	EPIC	NK cells	261	667	7.88344e-08	9.44663e-08	-1.56319e-08	0.0133669
BRCA	EPIC	Other cells	261	667	0.631093	0.604939	0.0261544	0.0655247
BRCA	ESTIMATE	ESTIMATE score	261	667	1408.4	1389.48	18.9238	-0.00209665
BRCA	ESTIMATE	Immune score	261	667	804.473	647.59	156.883	0.0463849
BRCA	ESTIMATE	Stromal score	261	667	620.574	689.188	-68.614	-0.0556446
CRC	quanTIseq	B cells	229	312	0.00482513	0.00396552	0.000859611	0.151845
CRC	quanTIseq	CD4 T cells	229	312	0	0	0	-0.00600437
CRC	quanTIseq	CD8 T cells	229	312	0.0017408	0	0.0017408	0.235584
CRC	quanTIseq	Dendritic cells	229	312	0	0	0	-0.000433882
CRC	quanTIseq	M1 macrophages	229	312	0.0500824	0.0424262	0.0076562	0.20002
CRC	quanTIseq	M2 macrophages	229	312	0.0265996	0.0265639	3.57101e-05	-0.0249832
CRC	quanTIseq	Monocytes	229	312	0	0	0	-0.00848169
CRC	quanTIseq	NK cells	229	312	0.0194069	0.0199345	-0.000527613	-0.0758314
CRC	quanTIseq	Neutrophils	229	312	0.0323196	0.0344323	-0.0021127	-0.0860486
CRC	quanTIseq	Other	229	312	0.82356	0.836863	-0.0133025	-0.171789
CRC	quanTIseq	Tregs	229	312	0.018463	0.0156199	0.00284307	0.11043
CRC	EPIC	B cells	229	312	0.00386662	0.00321751	0.00064911	0.0395812
CRC	EPIC	CAFs	229	312	0.0749411	0.067684	0.00725703	0.0981413
CRC	EPIC	CD4 T cells	229	312	0.0353872	0.0297138	0.00567339	0.152195
CRC	EPIC	CD8 T cells	229	312	0.00262534	0.00380433	-0.00117899	-0.0578883
CRC	EPIC	Endothelial	229	312	0.0280229	0.0263515	0.00167143	0.0500784
CRC	EPIC	Macrophages	229	312	0.0114627	0.00833435	0.00312832	0.18405
CRC	EPIC	NK cells	229	312	2.37752e-08	7.36659e-09	1.64086e-08	0.207983
CRC	EPIC	Other cells	229	312	0.819049	0.848471	-0.0294226	-0.152922
CRC	ESTIMATE	ESTIMATE score	229	312	297.074	-107.91	404.984	0.150879
CRC	ESTIMATE	Immune score	229	312	649.682	413.425	236.257	0.187437
CRC	ESTIMATE	Stromal score	229	312	-391.948	-487.358	95.4101	0.0933826
EGC	quanTIseq	B cells	278	291	0.00978449	0.00952458	0.000259907	0.0129051
EGC	quanTIseq	CD4 T cells	278	291	0	0	0	-0.146234
EGC	quanTIseq	CD8 T cells	278	291	0.00632093	0.00359124	0.00272969	0.125467
EGC	quanTIseq	Dendritic cells	278	291	0	0	0	-0.0986427
EGC	quanTIseq	M1 macrophages	278	291	0.0427488	0.0272287	0.0155201	0.288981
EGC	quanTIseq	M2 macrophages	278	291	0.0314732	0.0376036	-0.00613039	-0.0755519
EGC	quanTIseq	Monocytes	278	291	0	0	0	-0.0337956
EGC	quanTIseq	NK cells	278	291	0.0118902	0.011534	0.00035622	0.0717694
EGC	quanTIseq	Neutrophils	278	291	0.0194115	0.0218892	-0.00247771	-0.0567134
EGC	quanTIseq	Other	278	291	0.818887	0.826822	-0.00793544	-0.0513239
EGC	quanTIseq	Tregs	278	291	0.0225853	0.0210715	0.00151378	0.0805212
EGC	EPIC	B cells	278	291	0.00769929	0.00572409	0.00197519	0.0585676
EGC	EPIC	CAFs	278	291	0.120537	0.110837	0.00970021	-0.0212119
EGC	EPIC	CD4 T cells	278	291	0.0404694	0.0394095	0.00105992	-0.00702119
EGC	EPIC	CD8 T cells	278	291	2.27893e-05	0.000467192	-0.000444402	-0.0553537
EGC	EPIC	Endothelial	278	291	0.0459997	0.0560144	-0.0100147	-0.140102
EGC	EPIC	Macrophages	278	291	0.016533	0.0127772	0.00375575	0.176593
EGC	EPIC	NK cells	278	291	2.39017e-05	3.67642e-08	2.38649e-05	0.201142
EGC	EPIC	Other cells	278	291	0.733892	0.713712	0.0201798	0.0765161
EGC	ESTIMATE	ESTIMATE score	278	291	1071.9	667.195	404.704	0.0699894
EGC	ESTIMATE	Immune score	278	291	1047.64	775.487	272.154	0.138668
EGC	ESTIMATE	Stromal score	278	291	59.6387	74.5051	-14.8664	-0.00885065
HNSC	quanTIseq	B cells	241	231	0.00451445	0.00483365	-0.000319198	-0.0653123
HNSC	quanTIseq	CD4 T cells	241	231	0	0	0	0.0381348
HNSC	quanTIseq	CD8 T cells	241	231	0.00415375	0.00440641	-0.000252662	0.0299977
HNSC	quanTIseq	Dendritic cells	241	231	0	0	0	0.0507625
HNSC	quanTIseq	M1 macrophages	241	231	0.0414858	0.0398903	0.00159556	0.0129152
HNSC	quanTIseq	M2 macrophages	241	231	0.0381931	0.0393005	-0.00110742	-0.0332669
HNSC	quanTIseq	Monocytes	241	231	0	0	0	-0.0118913
HNSC	quanTIseq	NK cells	241	231	0.0132399	0.0130151	0.000224817	-0.043308
HNSC	quanTIseq	Neutrophils	241	231	0.0291314	0.0301242	-0.000992816	-0.0249322
HNSC	quanTIseq	Other	241	231	0.810232	0.810033	0.000199531	-0.0017783
HNSC	quanTIseq	Tregs	241	231	0.0225404	0.0244682	-0.00192783	-0.0264949
HNSC	EPIC	B cells	241	231	0.00258486	0.000901429	0.00168343	0.13948
HNSC	EPIC	CAFs	241	231	0.0933489	0.105289	-0.0119401	-0.0761797
HNSC	EPIC	CD4 T cells	241	231	0.0613575	0.0614511	-9.35982e-05	0.0374522
HNSC	EPIC	CD8 T cells	241	231	0.0030115	0.00212632	0.000885185	0.00422123
HNSC	EPIC	Endothelial	241	231	0.030024	0.0307344	-0.000710359	0.00835264
HNSC	EPIC	Macrophages	241	231	0.00984108	0.0105416	-0.000700567	-0.00368235
HNSC	EPIC	NK cells	241	231	1.78738e-05	2.1779e-05	-3.90517e-06	0.0140288
HNSC	EPIC	Other cells	241	231	0.748999	0.735612	0.013387	0.0679528
HNSC	ESTIMATE	ESTIMATE score	241	231	762.66	864.005	-101.345	-0.0700724
HNSC	ESTIMATE	Immune score	241	231	858.871	934.847	-75.9755	-0.0501338
HNSC	ESTIMATE	Stromal score	241	231	-190.042	-135.777	-54.2653	-0.0792693
SKCM	quanTIseq	B cells	262	167	0.0165448	0.0166587	-0.000113873	0.0202496
SKCM	quanTIseq	CD4 T cells	262	167	0	0	0	0.0216666
SKCM	quanTIseq	CD8 T cells	262	167	0.00861347	0.0118687	-0.00325524	-0.0431503
SKCM	quanTIseq	Dendritic cells	262	167	0	0	0	-0.0484527
SKCM	quanTIseq	M1 macrophages	262	167	0.0295314	0.021319	0.00821238	0.1196
SKCM	quanTIseq	M2 macrophages	262	167	0.0277547	0.0329784	-0.00522376	-0.0819125
SKCM	quanTIseq	Monocytes	262	167	0.0748557	0.0714952	0.00336047	0.0233122
SKCM	quanTIseq	NK cells	262	167	0.0197216	0.0166995	0.00302211	0.0641998
SKCM	quanTIseq	Neutrophils	262	167	0	0	0	0.00582804
SKCM	quanTIseq	Other	262	167	0.669683	0.684295	-0.0146114	-0.0456644
SKCM	quanTIseq	Tregs	262	167	0.0260121	0.0236399	0.00237216	0.0449787
SKCM	EPIC	B cells	262	167	0.00503447	0.00664713	-0.00161266	-0.0571833
SKCM	EPIC	CAFs	262	167	0.0436152	0.0564356	-0.0128204	-0.129405
SKCM	EPIC	CD4 T cells	262	167	0.0279497	0.0266057	0.00134399	0.0545322
SKCM	EPIC	CD8 T cells	262	167	0.00275174	0.00014935	0.00260239	0.0660054
SKCM	EPIC	Endothelial	262	167	0.0318828	0.0372166	-0.0053338	-0.126343
SKCM	EPIC	Macrophages	262	167	0.0192914	0.0236974	-0.00440602	-0.103579
SKCM	EPIC	NK cells	262	167	4.85128e-08	2.81465e-07	-2.32952e-07	-0.107007
SKCM	EPIC	Other cells	262	167	0.837773	0.804055	0.0337175	0.162454
SKCM	ESTIMATE	ESTIMATE score	262	167	767.919	838.344	-70.4255	-0.0905517
SKCM	ESTIMATE	Immune score	262	167	958.582	897.04	61.5421	-0.0480413
SKCM	ESTIMATE	Stromal score	262	167	-257.966	-73.7832	-184.183	-0.141656
NSCLC	quanTIseq	B cells	531	405	0.0113114	0.0120361	-0.000724683	-0.0308433
NSCLC	quanTIseq	CD4 T cells	531	405	0	0	0	-0.0205389
NSCLC	quanTIseq	CD8 T cells	531	405	0.0113912	0.0110625	0.000328715	0.0204273
NSCLC	quanTIseq	Dendritic cells	531	405	0	0	0	0.102867
NSCLC	quanTIseq	M1 macrophages	531	405	0.0526963	0.0627938	-0.0100976	-0.0585757
NSCLC	quanTIseq	M2 macrophages	531	405	0.0593693	0.0686512	-0.00928182	-0.148925
NSCLC	quanTIseq	Monocytes	531	405	0	0	0	0.0094534
NSCLC	quanTIseq	NK cells	531	405	0.0113174	0.0110157	0.00030163	0.0303039
NSCLC	quanTIseq	Neutrophils	531	405	0.0270804	0.027878	-0.000797605	0.00465462
NSCLC	quanTIseq	Other	531	405	0.759728	0.734564	0.0251642	0.084504
NSCLC	quanTIseq	Tregs	531	405	0.0249632	0.0289965	-0.0040333	-0.104555
NSCLC	EPIC	B cells	531	405	0.0128291	0.012868	-3.89174e-05	-0.00630071
NSCLC	EPIC	CAFs	531	405	0.104722	0.106395	-0.00167309	0.00354793
NSCLC	EPIC	CD4 T cells	531	405	0.0572144	0.057978	-0.000763565	-0.03009
NSCLC	EPIC	CD8 T cells	531	405	3.01849e-06	4.3537e-06	-1.33521e-06	-0.00390133
NSCLC	EPIC	Endothelial	531	405	0.044327	0.0505143	-0.00618724	-0.124643
NSCLC	EPIC	Macrophages	531	405	0.0198761	0.0208837	-0.00100764	-0.0148753
NSCLC	EPIC	NK cells	531	405	5.89343e-07	2.33466e-07	3.55877e-07	0.0594871
NSCLC	EPIC	Other cells	531	405	0.718688	0.699993	0.0186953	0.0536839
NSCLC	ESTIMATE	ESTIMATE score	531	405	1439.97	1661.74	-221.773	-0.0976727
NSCLC	ESTIMATE	Immune score	531	405	1247.7	1402.62	-154.922	-0.0870335
NSCLC	ESTIMATE	Stromal score	531	405	126.729	257.128	-130.399	-0.0936179
PAAD	quanTIseq	B cells	38	123	0.0140746	0.0137118	0.000362768	0.063757
PAAD	quanTIseq	CD4 T cells	38	123	0	0	0	0.0492084
PAAD	quanTIseq	CD8 T cells	38	123	0.00315731	0.00458895	-0.00143164	-0.0943517
PAAD	quanTIseq	Dendritic cells	38	123	0	0	0	0.147197
PAAD	quanTIseq	M1 macrophages	38	123	0.0317296	0.037735	-0.00600545	-0.084724
PAAD	quanTIseq	M2 macrophages	38	123	0.0561079	0.061319	-0.0052111	-0.0156183
PAAD	quanTIseq	Monocytes	38	123	0	0	0	-0.0188276
PAAD	quanTIseq	NK cells	38	123	0.0131048	0.0128725	0.000232294	0.0982028
PAAD	quanTIseq	Neutrophils	38	123	0.0249478	0.0278322	-0.00288441	-0.110184
PAAD	quanTIseq	Other	38	123	0.788643	0.791584	-0.00294154	0.00727428
PAAD	quanTIseq	Tregs	38	123	0.02284	0.0247078	-0.00186782	-0.038083
PAAD	EPIC	B cells	38	123	0.00519667	0.00269417	0.00250251	0.207103
PAAD	EPIC	CAFs	38	123	0.264619	0.286229	-0.0216098	-0.111254
PAAD	EPIC	CD4 T cells	38	123	0.0276613	0.0335241	-0.0058628	-0.00770218
PAAD	EPIC	CD8 T cells	38	123	3.37378e-05	3.18342e-05	1.90363e-06	0.0333761
PAAD	EPIC	Endothelial	38	123	0.0551297	0.0571338	-0.00200408	-0.0239623
PAAD	EPIC	Macrophages	38	123	0.0143091	0.0168439	-0.00253472	-0.0432178
PAAD	EPIC	NK cells	38	123	2.25377e-06	1.31763e-07	2.12201e-06	0.122379
PAAD	EPIC	Other cells	38	123	0.611069	0.52385	0.0872187	0.128798
PAAD	ESTIMATE	ESTIMATE score	38	123	1647.06	2143.84	-496.78	-0.17116
PAAD	ESTIMATE	Immune score	38	123	886.904	1237.49	-350.587	-0.157467
PAAD	ESTIMATE	Stromal score	38	123	663.515	921.865	-258.35	-0.181001
PRAD	quanTIseq	B cells	91	360	0.00750797	0.00747862	2.93508e-05	0.0472527
PRAD	quanTIseq	CD4 T cells	91	360	0	0	0	-0.0413919
PRAD	quanTIseq	CD8 T cells	91	360	0	0	0	-0.0119048
PRAD	quanTIseq	Dendritic cells	91	360	0	0.00191586	-0.00191586	-0.162637
PRAD	quanTIseq	M1 macrophages	91	360	0	7.08737e-05	-7.08737e-05	-0.147192
PRAD	quanTIseq	M2 macrophages	91	360	0.0727243	0.0703542	0.00237005	0.0717949
PRAD	quanTIseq	Monocytes	91	360	0	0	0	-0.00573871
PRAD	quanTIseq	NK cells	91	360	0.0239262	0.0231448	0.000781367	-0.0145299
PRAD	quanTIseq	Neutrophils	91	360	0.039341	0.0348595	0.0044815	0.0681319
PRAD	quanTIseq	Other	91	360	0.821883	0.826917	-0.00503335	-0.0363858
PRAD	quanTIseq	Tregs	91	360	0.0060055	0.00646843	-0.000462936	-0.0669109
PRAD	EPIC	B cells	91	360	0.00479353	0.00479755	-4.01855e-06	0.0181929
PRAD	EPIC	CAFs	91	360	0.0252643	0.0218114	0.00345287	0.100916
PRAD	EPIC	CD4 T cells	91	360	0.0707779	0.0710605	-0.000282581	-0.0857143
PRAD	EPIC	CD8 T cells	91	360	0.0171325	0.0194694	-0.00233691	-0.151038
PRAD	EPIC	Endothelial	91	360	0.0526851	0.0486081	0.00407695	0.0632479
PRAD	EPIC	Macrophages	91	360	0.00727383	0.00545615	0.00181768	0.149878
PRAD	EPIC	NK cells	91	360	1.50277e-09	1.33196e-09	1.70801e-10	0.0175824
PRAD	EPIC	Other cells	91	360	0.813151	0.81528	-0.0021296	-0.00940171
PRAD	ESTIMATE	ESTIMATE score	91	360	-384.622	-508.639	124.016	0.093895
PRAD	ESTIMATE	Immune score	91	360	-99.3006	-173.346	74.0457	0.0576313
PRAD	ESTIMATE	Stromal score	91	360	-264.836	-365.005	100.17	0.113919
RCC	quanTIseq	B cells	323	366	0.00619114	0.00655583	-0.000364688	-0.101474
RCC	quanTIseq	CD4 T cells	323	366	0.0075782	0.00554661	0.00203159	0.0303084
RCC	quanTIseq	CD8 T cells	323	366	0.00691276	0.00205548	0.00485727	0.162251
RCC	quanTIseq	Dendritic cells	323	366	0.00746879	0.00510906	0.00235973	0.0404676
RCC	quanTIseq	M1 macrophages	323	366	0.0201141	0.0122698	0.00784432	0.300563
RCC	quanTIseq	M2 macrophages	323	366	0.062453	0.0516917	0.0107613	0.120565
RCC	quanTIseq	Monocytes	323	366	0	0	0	-0.0320763
RCC	quanTIseq	NK cells	323	366	0.014831	0.0126299	0.0022011	0.143168
RCC	quanTIseq	Neutrophils	323	366	0.080412	0.0515606	0.0288514	0.319723
RCC	quanTIseq	Other	323	366	0.731801	0.794201	-0.0623996	-0.249015
RCC	quanTIseq	Tregs	323	366	0.00876436	0.00449487	0.00426949	0.199868
RCC	EPIC	B cells	323	366	0.0023622	0.00294551	-0.000583309	-0.119711
RCC	EPIC	CAFs	323	366	0.0239879	0.015247	0.00874081	0.213791
RCC	EPIC	CD4 T cells	323	366	0.0394483	0.0469518	-0.00750343	-0.203945
RCC	EPIC	CD8 T cells	323	366	0.0067286	0.00772302	-0.000994415	-0.040806
RCC	EPIC	Endothelial	323	366	0.20719	0.0728227	0.134368	0.230608
RCC	EPIC	Macrophages	323	366	0.0265199	0.0201418	0.00637813	0.136561
RCC	EPIC	NK cells	323	366	4.74442e-08	8.42148e-09	3.90227e-08	0.207397
RCC	EPIC	Other cells	323	366	0.63016	0.789951	-0.159791	-0.207938
RCC	ESTIMATE	ESTIMATE score	323	366	1994.38	692.953	1301.42	0.248507
RCC	ESTIMATE	Immune score	323	366	1417.27	937.494	479.775	0.233518
RCC	ESTIMATE	Stromal score	323	366	545.54	-218.48	764.02	0.256966

### Sheet: suppl_data_1
Propensity score ATT-IPTW								GENIE - Propensity score ATT-IPTW								MSK ICI vs GENIE - Propensity score ATT-IPTW
Comparison	Cancer Type	Covariate	SMD before (signed)	SMD after (signed)	|SMD| before	|SMD| after		Comparison	Cancer Type	Covariate	SMD before (signed)	SMD after (signed)	|SMD| before	|SMD| after		Comparison	Cancer Type	Covariate	|SMD| before	|SMD| after
MSK-ICI vs TCGA non-ICI	PAAD	Age	-0.305618	-0.193129	0.305618	0.193129		GENIE ICI vs GENIE non-ICI	PAAD	Age	-0.285463	-0.00902676	0.285463	0.00902676		MSK-ICI vs GENIE-ICI	BLCA	Age	0.0895971	0.0428935
MSK-ICI vs TCGA non-ICI	PAAD	Sex	-0.0404577	0.313654	0.0404577	0.313654		GENIE ICI vs GENIE non-ICI	PAAD	Sex	0.167189	0.0105274	0.167189	0.0105274		MSK-ICI vs GENIE-ICI	BLCA	Sex	0.097842	0.0108446
MSK-ICI vs TCGA non-ICI	PAAD	Metastasis	1.23573	0.0210849	1.23573	0.0210849		GENIE ICI vs GENIE non-ICI	PAAD	Metastasis	0.19654	0.00683714	0.19654	0.00683714		MSK-ICI vs GENIE-ICI	BLCA	Metastasis	0.518185	0.00189295
MSK-ICI vs TCGA non-ICI	PRAD	Age	0.96656	0.370784	0.96656	0.370784		GENIE ICI vs GENIE non-ICI	PRAD	Age	-0.017892	-0.00629788	0.017892	0.00629788		MSK-ICI vs GENIE-ICI	BRCA	Age	1.17366	0.0388344
MSK-ICI vs TCGA non-ICI	PRAD	Sex	0	0	0	0		GENIE ICI vs GENIE non-ICI	PRAD	Sex	0	0	0	0		MSK-ICI vs GENIE-ICI	BRCA	Sex	0.121491	0.0378681
MSK-ICI vs TCGA non-ICI	PRAD	Metastasis						GENIE ICI vs GENIE non-ICI	PRAD	Metastasis	0.337564	-0.00102377	0.337564	0.00102377		MSK-ICI vs GENIE-ICI	BRCA	Metastasis	0.0207179	0.0168783
MSK-ICI vs TCGA non-ICI	NSCLC	Age	0.241021	0.157344	0.241021	0.157344		GENIE ICI vs GENIE non-ICI	NSCLC	Age	-0.190626	0.0151577	0.190626	0.0151577		MSK-ICI vs GENIE-ICI	CRC	Age	0.470049	0.0229813
MSK-ICI vs TCGA non-ICI	NSCLC	Sex	-0.291502	-0.123069	0.291502	0.123069		GENIE ICI vs GENIE non-ICI	NSCLC	Sex	0.200631	-0.00737475	0.200631	0.00737475		MSK-ICI vs GENIE-ICI	CRC	Sex	0.20974	0.00143542
MSK-ICI vs TCGA non-ICI	NSCLC	Metastasis	1.082	0.119142	1.082	0.119142		GENIE ICI vs GENIE non-ICI	NSCLC	Metastasis	0.398148	-0.00662445	0.398148	0.00662445		MSK-ICI vs GENIE-ICI	CRC	Metastasis	0.0195994	0.0105243
MSK-ICI vs TCGA non-ICI	CRC	Age	-0.330142	-0.0269662	0.330142	0.0269662		GENIE ICI vs GENIE non-ICI	CRC	Age	-0.218381	-0.00207127	0.218381	0.00207127		MSK-ICI vs GENIE-ICI	NSCLC	Age	0.43441	0.00199344
MSK-ICI vs TCGA non-ICI	CRC	Sex	0.021223	0.0375876	0.021223	0.0375876		GENIE ICI vs GENIE non-ICI	CRC	Sex	0.20918	0.00184537	0.20918	0.00184537		MSK-ICI vs GENIE-ICI	NSCLC	Sex	0.0433659	0.00376166
MSK-ICI vs TCGA non-ICI	CRC	Metastasis	0.626714	-0.00455978	0.626714	0.00455978		GENIE ICI vs GENIE non-ICI	CRC	Metastasis	-0.0496439	0.00198666	0.0496439	0.00198666		MSK-ICI vs GENIE-ICI	NSCLC	Metastasis	0.027409	0.00115672
MSK-ICI vs TCGA non-ICI	BLCA	Age	-0.070381	-0.00102768	0.070381	0.00102768		GENIE ICI vs GENIE non-ICI	BLCA	Age	0.0562919	-0.00185811	0.0562919	0.00185811		MSK-ICI vs GENIE-ICI	PAAD	Age	0.0850923	0.0066673
MSK-ICI vs TCGA non-ICI	BLCA	Sex	0.0599591	0.00224127	0.0599591	0.00224127		GENIE ICI vs GENIE non-ICI	BLCA	Sex	-0.153856	0.00408723	0.153856	0.00408723		MSK-ICI vs GENIE-ICI	PAAD	Sex	0.203562	0.00252515
MSK-ICI vs TCGA non-ICI	BLCA	Metastasis	0.195606	0.0026591	0.195606	0.0026591		GENIE ICI vs GENIE non-ICI	BLCA	Metastasis	0.171247	-0.00609984	0.171247	0.00609984		MSK-ICI vs GENIE-ICI	PAAD	Metastasis	0.174667	0.0075271
MSK-ICI vs TCGA non-ICI	HNSC	Age	-0.0710906	0.00451036	0.0710906	0.00451036		GENIE ICI vs GENIE non-ICI	BRCA	Age	-0.34554	-0.0126031	0.34554	0.0126031		MSK-ICI vs GENIE-ICI	PRAD	Age	0.572679	0.0927305
MSK-ICI vs TCGA non-ICI	HNSC	Sex	0.130233	-0.00177275	0.130233	0.00177275		GENIE ICI vs GENIE non-ICI	BRCA	Sex	-0.166129	-0.10412	0.166129	0.10412		MSK-ICI vs GENIE-ICI	PRAD	Sex
MSK-ICI vs TCGA non-ICI	HNSC	Metastasis	0.107752	-0.000792256	0.107752	0.000792256		GENIE ICI vs GENIE non-ICI	BRCA	Metastasis	-0.184786	-0.00209015	0.184786	0.00209015		MSK-ICI vs GENIE-ICI	PRAD	Metastasis	0.447888	0.0203905
MSK-ICI vs TCGA non-ICI	RCC	Age	-0.0656294	-0.0280577	0.0656294	0.0280577
MSK-ICI vs TCGA non-ICI	RCC	Sex	0.189368	-0.0104332	0.189368	0.0104332
MSK-ICI vs TCGA non-ICI	RCC	Metastasis	0.615229	-0.00162447	0.615229	0.00162447
MSK-ICI vs TCGA non-ICI	MEL	Age	0.353859	-0.148359	0.353859	0.148359
MSK-ICI vs TCGA non-ICI	MEL	Sex	0.0151644	0.011478	0.0151644	0.011478
MSK-ICI vs TCGA non-ICI	MEL	Metastasis	2.07725	-0.027881	2.07725	0.027881
MSK-ICI vs TCGA non-ICI	EGC	Age	-0.434074	-0.0651479	0.434074	0.0651479
MSK-ICI vs TCGA non-ICI	EGC	Sex	0.168621	-0.00658517	0.168621	0.00658517
MSK-ICI vs TCGA non-ICI	EGC	Metastasis	0.59276	0.0134897	0.59276	0.0134897
MSK-ICI vs TCGA non-ICI	BRCA	Age	-0.145643	-0.0142535	0.145643	0.0142535
MSK-ICI vs TCGA non-ICI	BRCA	Sex	-0.0438242	-0.03194	0.0438242	0.03194
MSK-ICI vs TCGA non-ICI	BRCA	Metastasis	0.370642	0.0332192	0.370642	0.0332192
MSK-ICI vs MSK-CHORD non-ICI	PAAD	Age	-0.534633	-0.0554551	0.534633	0.0554551
MSK-ICI vs MSK-CHORD non-ICI	PAAD	Sex	0.0244302	0.00490273	0.0244302	0.00490273
MSK-ICI vs MSK-CHORD non-ICI	PAAD	Metastasis	0.411917	0.0165545	0.411917	0.0165545
MSK-ICI vs MSK-CHORD non-ICI	PRAD	Age	0.00860331	-0.00213436	0.00860331	0.00213436
MSK-ICI vs MSK-CHORD non-ICI	PRAD	Sex	0.018398	0.0251051	0.018398	0.0251051
MSK-ICI vs MSK-CHORD non-ICI	PRAD	Metastasis	0.258641	0.0011285	0.258641	0.0011285
MSK-ICI vs MSK-CHORD non-ICI	NSCLC	Age	-0.159	0.0277041	0.159	0.0277041
MSK-ICI vs MSK-CHORD non-ICI	NSCLC	Sex	0.176046	-0.00631727	0.176046	0.00631727
MSK-ICI vs MSK-CHORD non-ICI	NSCLC	Metastasis	0.422681	-0.00640633	0.422681	0.00640633
MSK-ICI vs MSK-CHORD non-ICI	CRC	Age	0.0237399	0.000869399	0.0237399	0.000869399
MSK-ICI vs MSK-CHORD non-ICI	CRC	Sex	-0.00339693	-0.000302056	0.00339693	0.000302056
MSK-ICI vs MSK-CHORD non-ICI	CRC	Metastasis	0.0652671	-0.00136746	0.0652671	0.00136746
MSK-ICI vs MSK-CHORD non-ICI	BRCA	Age	-0.253318	-0.00227619	0.253318	0.00227619
MSK-ICI vs MSK-CHORD non-ICI	BRCA	Sex	-0.047521	-0.0210252	0.047521	0.0210252
MSK-ICI vs MSK-CHORD non-ICI	BRCA	Metastasis	-0.160142	-0.00495034	0.160142	0.00495034
TCGA PRAD metastatic status is unavailable.
In MSK-ICI vs GENIE-ICI, PRAD sex was not used / not available in the balance source.

### Sheet: suppl_data_2
Survival of 26 CR genes per-cancer type										Survival of Top 10 pro-survival genes survival per-cancer type
Cohort	Cancer Type	n total	n altered	n unaltered	CI 95% low	CI 95% high	HR 95% CI	Logrank p		Cohort	Cancer Type	n total	n altered	n unaltered	CI 95% low	CI 95% high	HR 95% CI	Logrank p
MSK-ICI	CRC	306	223	83	0.345485	0.683738	0.49 (0.35–0.68)	<0.001		MSK-ICI	CRC	306	187	119	0.263279	0.527697	0.372735	<0.001
MSK-ICI	MEL	317	174	143	0.451834	0.918602	0.64 (0.45–0.92)	0.015		MSK-ICI	MEL	317	137	180	0.411912	0.875729	0.600603	0.007
MSK-ICI	RCC	150	105	45	0.356142	1.03107	0.61 (0.36–1.03)	0.063		MSK-ICI	RCC	150	90	60	0.346379	0.971156	0.57999	0.039
MSK-ICI	HNSC	138	61	77	0.339803	0.856004	0.54 (0.34–0.86)	0.009		MSK-ICI	HNSC	138	36	102	0.331695	0.995675	0.574682	0.052
MSK-ICI	NSCLC	2693	1472	1221	0.823279	0.991948	0.90 (0.82–0.99)	0.034		MSK-ICI	NSCLC	2693	541	2152	0.61882	0.795518	0.701628	<0.001
MSK-ICI	BLCA	212	161	51	0.470583	1.11162	0.72 (0.47–1.11)	0.158		MSK-ICI	BLCA	212	119	93	0.501116	1.12187	0.749791	0.165
MSK-ICI	EGC	123	54	69	0.499208	1.45037	0.85 (0.50–1.45)	0.558		MSK-ICI	EGC	123	23	100	0.451154	1.73075	0.883648	0.727
MSK-ICI	PAAD	70	32	38	0.282332	0.880858	0.50 (0.28–0.88)	0.018		MSK-ICI	PAAD	70	10	60	0.322469	1.67005	0.733851	0.512
MSK-ICI	PRAD	131	57	74	0.546758	1.36804	0.86 (0.55–1.37)	0.513		MSK-ICI	PRAD	131	43	88	0.518954	1.41163	0.855903	0.521
MSK-ICI	BRCA	273	116	157	0.515414	0.991607	0.71 (0.52–0.99)	0.051		MSK-ICI	BRCA	273	84	189	0.59855	1.18871	0.843506	0.369
TCGA non-ICI	CRC	568	223	345	0.496365	1.31155	0.81 (0.50–1.31)	0.564		TCGA non-ICI	CRC	568	138	430	0.370984	1.28079	0.689313	0.383
TCGA non-ICI	MEL	426	311	115	0.392948	3.27977	1.14 (0.39–3.28)	0.034		TCGA non-ICI	MEL	426	249	177	0.428331	2.62919	1.06121	0.537
TCGA non-ICI	RCC	510	219	291	0.499733	1.00519	0.71 (0.50–1.01)	0.167		TCGA non-ICI	RCC	510	180	330	0.478027	0.989686	0.687821	0.267
TCGA non-ICI	HNSC	522	278	244	0.709552	1.21359	0.93 (0.71–1.21)	0.866		TCGA non-ICI	HNSC	522	116	406	0.788628	1.49295	1.08507	0.573
TCGA non-ICI	NSCLC	981	568	413	0.81283	2.2198	1.34 (0.81–2.22)	0.552		TCGA non-ICI	NSCLC	981	225	756	0.813364	2.10402	1.30818	0.228
TCGA non-ICI	BLCA	409	326	83	0.70187	1.38253	0.99 (0.70–1.38)	0.696		TCGA non-ICI	BLCA	409	246	163	0.748941	1.35658	1.00797	0.773
TCGA non-ICI	EGC	598	307	291	0.473922	0.993596	0.69 (0.47–0.99)	0.304		TCGA non-ICI	EGC	598	162	436	0.429815	1.11564	0.692474	0.093
TCGA non-ICI	PAAD	183	43	140	0.417968	1.50095	0.79 (0.42–1.50)	1		TCGA non-ICI	PAAD	183	7	176	0.288577	1.24674	0.599818	0.563
TCGA non-ICI	PRAD	494	101	393	0.0966864	3.22827	0.56 (0.10–3.23)	0.909		TCGA non-ICI	PRAD	494	70	424	0.139109	4.58781	0.798879	0.727
TCGA non-ICI	BRCA	1071	290	781	0.600244	1.7543	1.03 (0.60–1.75)	0.705		TCGA non-ICI	BRCA	1071	207	864	0.644006	1.9138	1.11018	0.526
MSK-CHORD non-ICI	CRC	5243	1968	3275	0.75982	0.913351	0.83 (0.76–0.91)	<0.001		MSK-CHORD non-ICI	CRC	5243	1191	4052	0.599501	0.757702	0.673975	<0.001
MSK-CHORD non-ICI	NSCLC	5107	2012	3095	1.17499	1.40043	1.28 (1.17–1.40)	<0.001		MSK-CHORD non-ICI	NSCLC	5107	762	4345	0.871498	1.12583	0.990534	0.902
MSK-CHORD non-ICI	PAAD	3039	829	2210	0.972589	1.23295	1.10 (0.97–1.23)	0.054		MSK-CHORD non-ICI	PAAD	3039	126	2913	1.07177	1.68918	1.34551	0.093
MSK-CHORD non-ICI	PRAD	3080	770	2310	1.085	1.45252	1.26 (1.09–1.45)	0.006		MSK-CHORD non-ICI	PRAD	3080	487	2593	1.09845	1.53336	1.29781	0.002
MSK-CHORD non-ICI	BRCA	5094	1570	3524	1.14161	1.39773	1.26 (1.14–1.40)	<0.001		MSK-CHORD non-ICI	BRCA	5094	1035	4059	1.0865	1.36326	1.21704	<0.001

### Sheet: suppl_data_3
Recurrent CR gene selection
Gene	Cancer Type	n mutated	alive mutated	dead mutated	alive/dead mutated	alive all	dead all	alive/dead	relative alive/dead	Recurrent gene
ARID1A	NSCLC	234	92	142	0.647887	932	1776	0.524775	1.2346	Yes
ARID1A	MEL	23	18	5	3.6	195	125	1.56	2.30769	Yes
ARID1A	BLCA	57	33	24	1.375	120	95	1.26316	1.08854	Yes
ARID1A	RCC	12	7	5	1.4	93	58	1.60345	0.873118	Yes
ARID1A	HNSC	10	9	1	9	60	79	0.759494	11.85	Yes
ARID1A	EGC	17	11	6	1.83333	69	57	1.21053	1.51449	Yes
ARID1A	CRC	114	83	31	2.67742	176	130	1.35385	1.97764	Yes
ARID1A	PRAD	11	5	6	0.833333	42	89	0.47191	1.76587	Yes
ARID1A	BRCA	19	12	7	1.71429	128	145	0.882759	1.94196	Yes
KMT2D	NSCLC	278	101	177	0.570621	932	1776	0.524775	1.08736	Yes
KMT2D	MEL	47	36	11	3.27273	195	125	1.56	2.0979	Yes
KMT2D	BLCA	68	40	28	1.42857	120	95	1.26316	1.13095	Yes
KMT2D	HNSC	18	10	8	1.25	60	79	0.759494	1.64583	Yes
KMT2D	EGC	14	7	7	1	69	57	1.21053	0.826087	Yes
KMT2D	CRC	135	93	42	2.21429	176	130	1.35385	1.63555	Yes
KMT2D	PAAD	10	5	5	1	20	50	0.4	2.5	Yes
KMT2D	PRAD	29	15	14	1.07143	42	89	0.47191	2.27041	Yes
KMT2D	BRCA	20	11	9	1.22222	128	145	0.882759	1.38455	Yes
ARID1B	NSCLC	93	42	51	0.823529	932	1776	0.524775	1.5693	Yes
ARID1B	MEL	16	12	4	3	195	125	1.56	1.92308	Yes
ARID1B	BLCA	13	10	3	3.33333	120	95	1.26316	2.63889	Yes
ARID1B	CRC	65	46	19	2.42105	176	130	1.35385	1.78828	Yes
ARID1B	BRCA	12	6	6	1	128	145	0.882759	1.13281	Yes
CREBBP	NSCLC	121	54	67	0.80597	932	1776	0.524775	1.53584	Yes
CREBBP	MEL	24	16	8	2	195	125	1.56	1.28205	Yes
CREBBP	BLCA	30	22	8	2.75	120	95	1.26316	2.17708	Yes
CREBBP	CRC	74	54	20	2.7	176	130	1.35385	1.99432	Yes
CREBBP	PRAD	10	5	5	1	42	89	0.47191	2.11905	Yes
KMT2A	NSCLC	101	42	59	0.711864	932	1776	0.524775	1.35651	Yes
KMT2A	MEL	43	32	11	2.90909	195	125	1.56	1.8648	Yes
KMT2A	BLCA	25	17	8	2.125	120	95	1.26316	1.68229	Yes
KMT2A	CRC	64	44	20	2.2	176	130	1.35385	1.625	Yes
KMT2A	PRAD	10	6	4	1.5	42	89	0.47191	3.17857	Yes
KMT2A	BRCA	10	6	4	1.5	128	145	0.882759	1.69922	Yes
EZH2	NSCLC	24	13	11	1.18182	932	1776	0.524775	2.25205	Yes
EZH2	MEL	11	10	1	10	195	125	1.56	6.41026	Yes
EZH2	CRC	22	18	4	4.5	176	130	1.35385	3.32386	Yes
ATRX	NSCLC	153	56	97	0.57732	932	1776	0.524775	1.10013	No
ATRX	MEL	32	25	7	3.57143	195	125	1.56	2.28938	No
ATRX	BLCA	14	10	4	2.5	120	95	1.26316	1.97917	No
ATRX	CRC	45	30	15	2	176	130	1.35385	1.47727	No
ATRX	BRCA	16	9	7	1.28571	128	145	0.882759	1.45647	No
EP300	NSCLC	117	38	79	0.481013	932	1776	0.524775	0.916608	No
EP300	MEL	17	10	7	1.42857	195	125	1.56	0.915751	No
EP300	BLCA	20	13	7	1.85714	120	95	1.26316	1.47024	No
EP300	CRC	63	48	15	3.2	176	130	1.35385	2.36364	No
EP300	BRCA	11	6	5	1.2	128	145	0.882759	1.35938	No
SETD2	NSCLC	161	71	90	0.788889	932	1776	0.524775	1.50329	No
SETD2	MEL	29	21	8	2.625	195	125	1.56	1.68269	No
SETD2	RCC	38	27	11	2.45455	93	58	1.60345	1.53079	No
SETD2	CRC	50	35	15	2.33333	176	130	1.35385	1.72348	No
SETD2	PRAD	11	7	4	1.75	42	89	0.47191	3.70833	No
SMARCA4	NSCLC	284	88	196	0.44898	932	1776	0.524775	0.855566	No
SMARCA4	MEL	24	13	11	1.18182	195	125	1.56	0.757576	No
SMARCA4	BLCA	21	15	6	2.5	120	95	1.26316	1.97917	No
SMARCA4	CRC	62	41	21	1.95238	176	130	1.35385	1.4421	No
SMARCA4	PRAD	15	8	7	1.14286	42	89	0.47191	2.42177	No
KMT2C	NSCLC	210	84	126	0.666667	932	1776	0.524775	1.27039	No
KMT2C	MEL	41	30	11	2.72727	195	125	1.56	1.74825	No
KMT2C	BLCA	33	19	14	1.35714	120	95	1.26316	1.0744	No
KMT2C	HNSC	13	6	7	0.857143	60	79	0.759494	1.12857	No
KMT2C	CRC	92	65	27	2.40741	176	130	1.35385	1.7782	No
KMT2C	PRAD	20	7	13	0.538462	42	89	0.47191	1.14103	No
KMT2C	BRCA	31	13	18	0.722222	128	145	0.882759	0.818142	No
ARID2	NSCLC	151	59	92	0.641304	932	1776	0.524775	1.22206	No
ARID2	MEL	38	26	12	2.16667	195	125	1.56	1.38889	No
ARID2	BLCA	11	7	4	1.75	120	95	1.26316	1.38542	No
ARID2	CRC	45	31	14	2.21429	176	130	1.35385	1.63555	No
NSD1	NSCLC	83	29	54	0.537037	932	1776	0.524775	1.02337	No
NSD1	MEL	24	19	5	3.8	195	125	1.56	2.4359	No
NSD1	BLCA	15	9	6	1.5	120	95	1.26316	1.1875	No
NSD1	CRC	43	33	10	3.3	176	130	1.35385	2.4375	No
PBRM1	NSCLC	82	26	56	0.464286	932	1776	0.524775	0.884733	No
PBRM1	MEL	29	21	8	2.625	195	125	1.56	1.68269	No
PBRM1	RCC	59	37	22	1.68182	93	58	1.60345	1.04888	No
PBRM1	CRC	39	24	15	1.6	176	130	1.35385	1.18182	No
TET1	NSCLC	90	38	52	0.730769	932	1776	0.524775	1.39254	No
TET1	MEL	17	16	1	16	195	125	1.56	10.2564	No
TET1	BLCA	12	8	4	2	120	95	1.26316	1.58333	No
TET1	CRC	44	29	15	1.93333	176	130	1.35385	1.42803	No
BRD4	NSCLC	39	18	21	0.857143	932	1776	0.524775	1.63335	No
BRD4	MEL	20	11	9	1.22222	195	125	1.56	0.783476	No
BRD4	CRC	46	34	12	2.83333	176	130	1.35385	2.0928	No
DNMT1	NSCLC	40	18	22	0.818182	932	1776	0.524775	1.55911	No
DNMT1	MEL	17	12	5	2.4	195	125	1.56	1.53846	No
DNMT1	CRC	47	34	13	2.61538	176	130	1.35385	1.93182	No
KDM5C	NSCLC	102	43	59	0.728814	932	1776	0.524775	1.38881	No
KDM5C	RCC	23	17	6	2.83333	93	58	1.60345	1.76703	No
KDM5C	CRC	38	24	14	1.71429	176	130	1.35385	1.26623	No
KDM6A	NSCLC	49	17	32	0.53125	932	1776	0.524775	1.01234	No
KDM6A	BLCA	46	27	19	1.42105	120	95	1.26316	1.125	No
KDM6A	CRC	25	16	9	1.77778	176	130	1.35385	1.31313	No
TET2	NSCLC	69	29	40	0.725	932	1776	0.524775	1.38155	No
TET2	MEL	28	19	9	2.11111	195	125	1.56	1.35328	No
TET2	CRC	46	35	11	3.18182	176	130	1.35385	2.35021	No
DNMT3A	NSCLC	72	38	34	1.11765	932	1776	0.524775	2.12977	No
DNMT3A	CRC	38	32	6	5.33333	176	130	1.35385	3.93939	No
DNMT3B	NSCLC	52	24	28	0.857143	932	1776	0.524775	1.63335	No
DNMT3B	CRC	33	23	10	2.3	176	130	1.35385	1.69886	No
NSD2	NSCLC	33	14	19	0.736842	932	1776	0.524775	1.40411	No
NSD2	CRC	36	23	13	1.76923	176	130	1.35385	1.30682	No
SMARCB1	NSCLC	27	8	19	0.421053	932	1776	0.524775	0.802349	No
SMARCB1	CRC	16	11	5	2.2	176	130	1.35385	1.625	No
SMARCD1	NSCLC	19	9	10	0.9	932	1776	0.524775	1.71502	No
SMARCD1	CRC	16	11	5	2.2	176	130	1.35385	1.625	No

### Sheet: suppl_data_4
Co-occurrence and Survival for 26 CR genes											GENIE - Co-occurrence and survival for all 26 CR genes
Cohort	Cancer Type	Comparison	n total	n altered	n unaltered	CI 95% low	CI 95% high	P	HR 95% CI		Cohort	Cancer Type	Comparison	n total	n altered	n unaltered	CI 95% low	CI 95% high	P	HR 95% CI
MSK-ICI	Pan-cancer	≥2 vs 0	3554	413	3141	0.463898	0.666359	<0.001	0.56 (0.46–0.67)		GENIE ICI	Pan-cancer	≥2 vs 0	624	310	314	0.73	1.07	0.19	0.88 (0.73–1.07)
MSK-ICI	Pan-cancer	≥2 vs 1	1298	413	885	0.563973	0.83634	<0.001	0.69 (0.56–0.84)		GENIE ICI	Pan-cancer	1 vs 0	560	246	314	0.95	1.41	0.141	1.16 (0.95–1.41)
MSK-ICI	Pan-cancer	1 vs 0	4026	885	3141	0.79857	0.977751	0.017	0.88 (0.80–0.98)		GENIE non-ICI	Pan-cancer	≥2 vs 0	4642	1128	3514	0.95	1.28	0.21	1.10 (0.95–1.28)
TCGA non-ICI	Pan-cancer	≥2 vs 0	4829	429	4400	0.847547	1.88891	0.25	1.27 (0.85–1.89)		GENIE non-ICI	Pan-cancer	1 vs 0	5188	1674	3514	0.96	1.28	0.155	1.11 (0.96–1.28)
TCGA non-ICI	Pan-cancer	≥2 vs 1	1426	429	997	0.630032	1.58817	0.999	1.00 (0.63–1.59)
TCGA non-ICI	Pan-cancer	1 vs 0	5397	997	4400	0.778801	1.87913	0.397	1.21 (0.78–1.88)
MSK-CHORD non-ICI	Pan-cancer	≥2 vs 0	18855	762	18093	0.73593	1.18758	0.581	0.93 (0.74–1.19)
MSK-CHORD non-ICI	Pan-cancer	≥2 vs 1	3470	762	2708	0.650331	1.07172	0.157	0.83 (0.65–1.07)		GENIE - Co-occurrence of recurrent CR genes and survival
MSK-CHORD non-ICI	Pan-cancer	1 vs 0	20801	2708	18093	1.1	1.34817	<0.001	1.22 (1.10–1.35)
											Cohort	Cancer Type	Comparison	n total	n altered	n unaltered	CI 95% low	CI 95% high	P	HR 95% CI
Co-occurrence of Recurrent CR genes											GENIE ICI	Pan-cancer	≥2 vs 0	630	121	509	0.49574	0.912221	0.0107565	0.67 (0.50–0.91)
											GENIE ICI	Pan-cancer	≥2 vs 1	346	121	225	0.472067	0.893606	0.00802641	0.65 (0.47–0.89)
Cohort	Cancer Type	n total	n altered	n unaltered	CI 95% low	CI 95% high	P	HR 95% CI			GENIE ICI	Pan-cancer	1 vs 0	734	225	509	0.946646	1.38882	0.161751	1.15 (0.95–1.39)
MSK-ICI	CRC	185	137	48	0.317339	0.902144	0.019	0.54 (0.32–0.90)			GENIE non-ICI	Pan-cancer	≥2 vs 0	5013	407	4606	0.738379	1.24112	0.741838	0.96 (0.74–1.24)
MSK-ICI	MEL	103	40	63	0.166782	0.978234	0.045	0.40 (0.17–0.98)			GENIE non-ICI	Pan-cancer	≥2 vs 1	1586	407	1179	0.754923	1.27217	0.879341	0.98 (0.75–1.27)
MSK-ICI	RCC	22	2	20	0.260109	2.73114	0.776	0.84 (0.26–2.73)			GENIE non-ICI	Pan-cancer	1 vs 0	5785	1179	4606	0.884761	1.20549	0.683006	1.03 (0.88–1.21)
MSK-ICI	HNSC	29	6	23	0.654404	14.3656	0.155	3.07 (0.65–14.37)
MSK-ICI	NSCLC	698	128	570	0.585041	0.978968	0.034	0.76 (0.59–0.98)
MSK-ICI	BLCA	118	47	71	0.334444	1.09194	0.095	0.60 (0.33–1.09)
MSK-ICI	EGC	35	11	24	0.134439	1.71255	0.258	0.48 (0.13–1.71)
MSK-ICI	PAAD	16	10	6	0.318686	9.19699	0.531	1.71 (0.32–9.20)
MSK-ICI	PRAD	37	19	18	0.155189	0.94774	0.038	0.38 (0.16–0.95)
MSK-ICI	BRCA	55	13	42	0.454409	2.78647	0.799	1.13 (0.45–2.79)
TCGA non-ICI	CRC	130	59	71	0.392952	3.16645	0.837	1.12 (0.39–3.17)
TCGA non-ICI	MEL	192	78	114	0.433455	3.05493	0.778	1.15 (0.43–3.05)
TCGA non-ICI	RCC	37	3	34	1.38186e-07	4.8094e-06	<0.001	0.00 (0.00–0.00)
TCGA non-ICI	HNSC	137	27	110	0.644866	2.28733	0.547	1.21 (0.64–2.29)
TCGA non-ICI	NSCLC	307	75	232	0.51923	1.95175	0.984	1.01 (0.52–1.95)
TCGA non-ICI	BLCA	237	90	147	0.661603	1.49677	0.981	1.00 (0.66–1.50)
TCGA non-ICI	EGC	205	80	125	0.191642	1.00689	0.052	0.44 (0.19–1.01)
TCGA non-ICI	PAAD	19	2	17	0.815727	9.71848	0.101	2.82 (0.82–9.72)
TCGA non-ICI	PRAD	43	2	41			NA	Not estimable
TCGA non-ICI	BRCA	119	13	106	0.199469	12.3483	0.668	1.57 (0.20–12.35)
MSK-CHORD non-ICI	CRC	1127	456	671	0.233585	0.408903	<0.001	0.31 (0.23–0.41)
MSK-CHORD non-ICI	NSCLC	889	153	736	0.691868	1.2175	0.552	0.92 (0.69–1.22)
MSK-CHORD non-ICI	PAAD	421	29	392	0.806003	2.02313	0.298	1.28 (0.81–2.02)
MSK-CHORD non-ICI	PRAD	325	42	283	0.297256	1.1236	0.106	0.58 (0.30–1.12)
MSK-CHORD non-ICI	BRCA	708	82	626	0.886571	1.73517	0.209	1.24 (0.89–1.74)

### Sheet: suppl_data_5
Robust Single CR Genes Per Cancer Type
Cohort	Cancer Type	Gene	n total	n_altered	n_unaltered	CI 95% low	CI 95% high	P	HR 95% CI
MSK-ICI	HNSC	ARID1A	139	10	129	0.02	0.71	0.019	0.12 (0.02–0.71)
TCGA non-ICI	HNSC	ARID1A	522	18	504	0.53	2.01	0.931	1.03 (0.53–2.01)
MSK-ICI	BLCA	CREBBP	215	30	185	0.2	0.88	0.021	0.42 (0.20–0.88)
TCGA non-ICI	BLCA	CREBBP	410	50	360	0.54	1.35	0.502	0.86 (0.54–1.35)
MSK-ICI	CRC	CREBBP	306	74	232	0.27	0.72	0.001	0.44 (0.27–0.72)
TCGA non-ICI	CRC	CREBBP	590	43	547	0.32	2.83	0.935	0.96 (0.32–2.83)
MSK-ICI	MEL	KMT2D	320	47	273	0.28	0.92	0.026	0.51 (0.28–0.92)
TCGA non-ICI	MEL	KMT2D	427	94	333	0.41	1.81	0.698	0.86 (0.41–1.81)
MSK-ICI	NSCLC	CREBBP	2708	121	2587	0.57	0.94	0.013	0.73 (0.57–0.94)
MSK-CHORD non-ICI	NSCLC	CREBBP	5107	152	4955	0.91	1.48	0.229	1.16 (0.91–1.48)
MSK-ICI	NSCLC	KMT2A	2708	101	2607	0.6	0.99	0.04	0.77 (0.60–0.99)
MSK-CHORD non-ICI	NSCLC	KMT2A	5107	122	4985	0.84	1.51	0.431	1.12 (0.84–1.51)

### Sheet: suppl_data_6
TMB per gene
MSK-ICI												MSK-CHORD non-ICI							TCGA non-ICI
Genes	PAAD	PRAD	NSCLC	CRC	BLCA	HNSC	RCC	MEL	EGC	BRCA		Genes	PAAD	PRAD	NSCLC	CRC	BRCA		Genes	PAAD	PRAD	NSCLC	CRC	BLCA	HNSC	RCC	MEL	EGC	BRCA
ARID1A	41.5	41.8	12.1	65.2	14.4	8.8	4.4	47	22.5	9		ARID1A	4.3	4.1	9.8	38.1	5.2		ARID1A	1.4	1	9.1	34.6	7.2	6.3	2.1	37.6	18.7	1.8
ARID1B	49.9	46.4	13.8	69.7	33.7	10.4	7.3	44	43.1	10.2		ARID1B	5.2	5.4	13	47.6	6.1		ARID1B	239	1.5	12.8	40.2	12.5	5.7	2.3	40.9	38.1	2.9
ARID2	43.2	38.9	12.3	83.7	17.3	13.1	4.9	43.1	8.8	9.1		ARID2	4.9	4.9	9.8	53.5	6.1		ARID2	3.8	1	13.8	49	8.6	4.2	1.5	32.3	20.4	3.6
ATRX	16.4	59.7	13.7	67.4	16.6	9.2	4.4	25.9	19.6	9		ATRX	3.3	3.5	10.5	15.1	6.8		ATRX	1.1	0.9	11.7	58.3	6.9	8.3	2.3	31.9	27.3	3.7
BRD4	47.4	44.2	11.2	75.1	26.4	4.5	10.3	36.2	25.4	10.4		BRD4	4.8	2.8	11.8	54.7	6.9		BRD4	240.3	25.4	14.8	38.8	19.7	6.1	2.4	34.5	29.5	4
CREBBP	52.7	27.2	12.3	71.2	15.6	8.8	3.9	22.9	29.4	6.6		CREBBP	4.9	5.2	10.4	50.2	6.1		CREBBP	239.2	1.6	10.3	47	6.5	4.7	2.2	48.2	37.8	5.5
DNMT1	71.2	41.5	11.8	67.4	16.4	—	22.5	42.1	34.2	14.4		DNMT1	6.9	11.1	11.5	54.8	5.2		DNMT1	—	3.6	14.8	42.5	12	3.4	2.4	41	41.4	3.5
DNMT3A	35.1	55.8	14.4	78.3	19.5	58.8	5.9	51	—	6.1		DNMT3A	4.9	6	12.3	59.7	5.2		DNMT3A	2	6.5	9.4	44.4	22.7	5.2	1.7	32.2	42.2	2.6
DNMT3B	26.1	44.3	13.5	74.7	33.7	—	2	43.6	11.2	41		DNMT3B	5.2	6.1	13	56.2	6.7		DNMT3B	238.9	1.2	14.8	33.7	14	8.3	3.2	51.1	42	102.7
EP300	47.7	48.9	13.8	69.2	16.6	4.4	—	52.9	19.9	9.8		EP300	5.9	3.7	12.1	45	6.1		EP300	2.1	0.9	12.1	44.6	8.2	4.3	3.3	48.4	28.4	2.3
EZH2	60.7	23.8	17.6	64.9	20.1	—	3.9	29.4	7.8	19.7		EZH2	4.1	18.9	12.1	69.2	5.2		EZH2	476.8	—	22.3	106.8	13.2	7.1	1.9	25.5	40.5	9.6
KDM5C	14.1	36.3	12.1	75.2	17.3	9.8	3.9	26.4	43.2	10.8		KDM5C	5.2	5.7	10.5	56.8	6.9		KDM5C	476.8	—	10.1	32.7	23.6	3.6	1.8	31.6	34	7.4
KDM6A	26.9	38.6	15.7	78.3	9.2	12.7	3.9	69.5	47	13.4		KDM6A	4.3	3.5	8.6	39.8	4.4		KDM6A	1.1	1.1	10.4	47	7.2	5.5	2.6	41.3	8.9	4.4
KMT2A	51.6	57.9	14.4	65.2	20.8	10.4	14.2	35.5	24.2	8.9		KMT2A	4.9	4.9	10.4	53.6	5.4		KMT2A	3.1	2.5	11.5	49	8.7	5.9	2.3	33.2	24.3	3.9
KMT2C	47.1	37.4	13	66.9	16.6	12.1	5.9	36.2	35.4	6.6		KMT2C	5.2	3.9	9.6	48.4	4.9		KMT2C	1.9	1	11.6	36.9	9.8	5.4	1.8	31.8	20.3	1.4
KMT2D	51.3	33.7	12.3	64.9	12.7	9.3	8.8	43.1	28.5	8		KMT2D	4.9	4.1	11.5	52.2	6.9		KMT2D	1	1.1	10.5	39.5	7.1	4	2.3	32.1	25.5	2.5
NSD1	50.7	43.1	12.1	74.4	24.2	8.9	—	36.7	12.2	32		NSD1	4.9	4.3	10.7	56.4	9		NSD1	476.8	1.2	10.7	38.8	7.5	7.1	2.1	36.2	27.8	14.1
NSD2	29.7	61.4	13.8	74.1	12.1	58.8	—	68.3	5.2	10.4		NSD2	4.9	14.7	10.4	71.4	8.2		NSD2	476.8	207.7	7.2	55.5	13.7	5	2.2	53.6	40	3.2
PBRM1	51	44.3	11	69.7	24.5	11.7	4.9	27.7	29.4	12.1		PBRM1	4.9	9.6	10.4	52.7	7.4		PBRM1	1.2	103.9	10.1	44.6	11.4	3.7	1.9	45.4	38.6	17.2
SETD2	3.3	36.3	12.1	73.5	20	9.8	4.9	36.2	13	16.4		SETD2	4.9	3.9	6.9	51	6.9		SETD2	239.5	0.9	9	42.3	13.9	4	1.9	41.9	23.5	5.7
SMARCA4	41.5	44.3	11.5	66.1	23.3	12.6	4.9	43.6	15.1	13.2		SMARCA4	5.2	5.2	9.8	51.9	5.9		SMARCA4	239	104.3	9.7	35.6	7.9	6.1	2.2	32.6	23.3	9.1
SMARCB1	53.3	75.5	9.8	56.6	14.7	—	4.4	—	6.4	22.1		SMARCB1	3.3	5	9.6	48.2	7.8		SMARCB1	476.8	1.6	12.6	37.3	14.7	—	2.6	33.6	32.9	25.1
SMARCD1	—	28.5	15.6	74.5	132.8	2.6	—	76.8	35.5	5.7		SMARCD1	5.5	19.7	7.4	56.2	3.5		SMARCD1	476.8	—	13.7	51.2	14.7	27.4	—	45	22.3	0.8
SMARCE1	53.3	—	13.9	51.7	NP	NP	NP	NP	NP	144.4		SMARCE1	—	20.5	4.9	74.7	4.1		SMARCE1	2	1.2	2	42.4	8	5.4	1.8	32.3	42	27.5
TET1	42.7	32.4	15.2	89.2	25.2	11.7	—	35.5	28.5	23.8		TET1	7.2	5	11.5	57.9	7.8		TET1	476.8	6.3	11.8	38.3	8.9	3.6	2.2	33	32.3	3.6
TET2	21.6	55.8	13.9	71.4	30.5	8.8	4.4	47.5	6.9	7.9		TET2	5.2	4.3	10.8	56.2	6.1		TET2	476.8	207.7	8.4	47	8.8	3	1.9	45	38.6	12.3
Cohort	4.3	3.5	6.9	35	7.8	4.9	3.9	8.8	5.4	4.1		Cohort	3.3	2	4.3	6.1	3.3		Cohort	1.2	0.9	7.3	3.5	5.8	3.5	1.7	15.1	3.8	1.3
EGFR	29.9	27.2	4.9	69.7	6.7	65.6	7.3	46	9.5	16.4		EGFR	5.7	4.4	3.5	52.7	4.3		EGFR	479.3	0.8	2.6	39.1	11.6	5.3	2.6	42.1	36.1	1.9
TP53	5.9	4.9	9	10.4	8.6	7.3	4.9	21.4	5.9	4.2		TP53	3.5	2.6	6.1	5.9	3.9		TP53	1.3	1	8.8	3.6	7.4	4	2.3	33.6	4	2.1
KRAS	5.7	26.7	7.8	13.5	4.9	7.8	2	5.9	9.8	7.3		KRAS	3.5	3.5	6.6	6.9	4.3		KRAS	1.3	104.8	7.1	3.8	4.4	13.6	7.2	29.5	14.9	0.9
PIK3CA	57	6.9	10.5	50.2	11.2	6.9	4.4	14.7	11.2	5.7		PIK3CA	5.2	3.9	7.8	8.2	3.9		PIK3CA	1.5	1.3	9.3	4.4	8.1	4.2	2	21.5	7.1	1.4
APC	33.6	13.8	11.2	25.1	22.5	11.2	—	34.3	7.7	7.1		APC	4.9	3.5	9.5	6.1	6.9		APC	2.3	1	9.3	3.6	12.7	10	2.7	32.3	11.4	8.8
POLE/D1	41.5	55.3	14.8	68.5	24.9	13.7	13.2	32.9	20.7	9.9		POLE/D1	5.4	6.9	11.4	56.7	6.9		POLE/D1	241.2	13.2	12.7	52.1	8.2	5.1	2	42	40.2	2.9
MMR	48.9	41.5	13.9	68	18.2	10.3	6.4	38.2	20.8	12.1		MMR	5.6	6.8	10.7	53.5	7.4		MMR	240.2	1.2	11	38.5	12.7	10.1	1.9	34.3	28.3	4.9
Values = median TMB among mutation carriers with valid TMB. — = no mutation carriers; NP = not profiled; NA = TMB unavailable.

### Sheet: suppl_data_7
TMB - Gene set of 26 CRs							GENIE TMB - Gene set of 26 CRs							TMB Cancer-specific Pro-survival CR genes							GENIE TMB Cancer-specific Pro-survival CR genes							TMB - Co-occurrence of Recurrent CR genes							GENIE -TMB - Co-occurrence of Recurrent CR genes
Cohort	Cancer Type	Group	n	Median TMB	Median log2 TMB		Cohort	Cancer Type	Group	n	Median TMB	Median log2 TMB		Cohort	Cancer Type	Group	n	Median TMB	Median log2 TMB		Cohort	Cancer Type	Group	n	Median TMB	Median log2 TMB		Cohort	Cancer Type	Group	n	Median TMB	Median log2 TMB		Cohort	Cancer Type	Group	n	Median TMB	Median log2 TMB
MSK-ICI	BLCA	Altered	163	9.7872	3.43125		GENIE-ICI	BLCA	Altered	188	13.4524	3.85324		MSK-ICI	BLCA	Altered	102	14.6903	3.9718		GENIE-ICI	BLCA	Altered	119	14.6902	3.97179		MSK-ICI	BLCA	Co-occurrence ≥2	99	14.6999	3.97268		GENIE-ICI	BLCA	Co-occurrence ≥2	123	16.5937	4.13699
MSK-ICI	BLCA	Unaltered	48	4.32349	2.41237		GENIE-ICI	BLCA	Unaltered	37	3.49341	2.16781		MSK-ICI	BLCA	Unaltered	109	5.87232	2.7808		GENIE-ICI	BLCA	Unaltered	106	8.73353	3.28296		MSK-ICI	BLCA	None	48	4.32349	2.41237		GENIE-ICI	BLCA	None	37	3.49341	2.16781
MSK-ICI	BRCA	Altered	116	6.05289	2.81821		GENIE-ICI	BRCA	Altered	14	5.24012	2.64157		MSK-ICI	BRCA	Unaltered	273	4.10174	2.35099		GENIE-ICI	BRCA	Altered	2	7.37936	3.06684		MSK-ICI	BLCA	Single	64	6.05289	2.81821		GENIE-ICI	BLCA	Single	65	8.73353	3.28296
MSK-ICI	BRCA	Unaltered	157	3.28139	2.09808		GENIE-ICI	BRCA	Unaltered	12	2.39528	1.76353		MSK-ICI	CRC	Altered	198	53.8771	5.77813		GENIE-ICI	BRCA	Unaltered	24	3.91488	2.29716		MSK-ICI	BRCA	Co-occurrence ≥2	48	10.8087	3.56178		GENIE-ICI	BRCA	Co-occurrence ≥2	2	7.55262	3.09637
MSK-ICI	CRC	Altered	223	51.0172	5.70092		GENIE-ICI	CRC	Altered	47	48.936	5.64201		MSK-ICI	CRC	Unaltered	107	6.05289	2.81821		GENIE-ICI	CRC	Altered	44	56.1965	5.83785		MSK-ICI	BRCA	None	157	3.28139	2.09808		GENIE-ICI	BRCA	None	12	2.39528	1.76353
MSK-ICI	CRC	Unaltered	82	5.18819	2.62952		GENIE-ICI	CRC	Unaltered	20	6.11719	2.83131		MSK-ICI	EGC	Altered	17	22.5106	4.55524		GENIE-ICI	CRC	Unaltered	23	6.2778	2.8635		MSK-ICI	BRCA	Single	68	4.92208	2.5661		GENIE-ICI	BRCA	Single	12	5.06686	2.60095
MSK-ICI	EGC	Altered	54	6.75298	2.95475		GENIE-ICI	NSCLC	Altered	263	11.3536	3.62686		MSK-ICI	EGC	Unaltered	101	5.18819	2.62952		GENIE-ICI	NSCLC	Altered	220	12.2418	3.72703		MSK-ICI	CRC	Co-occurrence ≥2	181	60.5289	5.94319		GENIE-ICI	CRC	Co-occurrence ≥2	38	62.2358	5.98267
MSK-ICI	EGC	Unaltered	64	4.32349	2.41237		GENIE-ICI	NSCLC	Unaltered	267	3.67254	2.22421		MSK-ICI	HNSC	Altered	36	9.33022	3.3688		GENIE-ICI	NSCLC	Unaltered	310	4.48414	2.45527		MSK-ICI	CRC	None	82	5.18819	2.62952		GENIE-ICI	CRC	None	20	6.11719	2.83131
MSK-ICI	HNSC	Altered	61	7.78228	3.1346		GENIE-ICI	PAAD	Altered	20	8.43997	3.23878		MSK-ICI	HNSC	Unaltered	93	4.32349	2.41237		GENIE-ICI	PAAD	Altered	5	10.7619	3.55605		MSK-ICI	CRC	Single	42	8.01661	3.17259		GENIE-ICI	CRC	Single	9	8.56926	3.25841
MSK-ICI	HNSC	Unaltered	68	3.91488	2.29716		GENIE-ICI	PAAD	Unaltered	15	4.48414	2.45527		MSK-ICI	MEL	Altered	137	25.5106	4.7285		GENIE-ICI	PAAD	Unaltered	30	6.1209	2.83206		MSK-ICI	EGC	Co-occurrence ≥2	22	19.9023	4.38559		GENIE-ICI	NSCLC	Co-occurrence ≥2	131	16.1429	4.09954
MSK-ICI	MEL	Altered	176	20.5531	4.42982		GENIE-ICI	PRAD	Altered	23	9.28073	3.36187		MSK-ICI	MEL	Unaltered	176	4.8936	2.55915		GENIE-ICI	PRAD	Altered	13	9.28073	3.36187		MSK-ICI	EGC	None	64	4.32349	2.41237		GENIE-ICI	NSCLC	None	267	3.67254	2.22421
MSK-ICI	MEL	Unaltered	137	3.91488	2.29716		GENIE-ICI	PRAD	Unaltered	23	3.32747	2.11352		MSK-ICI	NSCLC	Altered	1174	10.3764	3.50797		GENIE-ICI	PRAD	Unaltered	33	4.48414	2.45527		MSK-ICI	EGC	Single	32	6.05289	2.81821		GENIE-ICI	NSCLC	Single	132	8.73353	3.28296
MSK-ICI	NSCLC	Altered	1479	10.3764	3.50797		GENIE non-ICI	BLCA	Altered	379	13.1003	3.81765		MSK-ICI	NSCLC	Unaltered	1534	4.92208	2.5661		GENIE non-ICI	BLCA	Altered	255	16.3629	4.11793		MSK-ICI	HNSC	Co-occurrence ≥2	24	9.7872	3.43125		GENIE-ICI	PAAD	Co-occurrence ≥2	6	10.3135	3.49998
MSK-ICI	NSCLC	Unaltered	1229	4.10174	2.35099		GENIE non-ICI	BLCA	Unaltered	112	4.0028	2.32273		MSK-ICI	PAAD	Unaltered	70	4.11918	2.35591		GENIE non-ICI	BLCA	Unaltered	236	6.7364	2.95166		MSK-ICI	HNSC	None	68	3.91488	2.29716		GENIE-ICI	PAAD	None	15	4.48414	2.45527
MSK-ICI	PAAD	Altered	32	7.31666	3.056		GENIE non-ICI	BRCA	Altered	417	6.85104	2.97288		MSK-ICI	PRAD	Unaltered	131	3.45879	2.15665		GENIE non-ICI	BRCA	Altered	215	7.34508	3.06093		MSK-ICI	HNSC	Single	37	6.05289	2.81821		GENIE-ICI	PAAD	Single	14	7.01283	3.00231
MSK-ICI	PAAD	Unaltered	38	2.46104	1.79121		GENIE non-ICI	BRCA	Unaltered	660	3.67254	2.22421		MSK-ICI	RCC	Altered	84	4.17575	2.37177		GENIE non-ICI	BRCA	Unaltered	862	4.43662	2.44271		MSK-ICI	MEL	Co-occurrence ≥2	105	35.4526	5.18795		GENIE-ICI	PRAD	Co-occurrence ≥2	10	18.5282	4.28749
MSK-ICI	PRAD	Altered	57	19.8881	4.38461		GENIE non-ICI	CRC	Altered	653	9.79344	3.43208		MSK-ICI	RCC	Unaltered	59	3.32747	2.11352		GENIE non-ICI	CRC	Altered	424	11.0176	3.58708		MSK-ICI	MEL	None	137	3.91488	2.29716		GENIE-ICI	PRAD	None	23	3.32747	2.11352
MSK-ICI	PRAD	Unaltered	74	2.46104	1.79121		GENIE non-ICI	CRC	Unaltered	748	6.11347	2.83055		TCGA non-ICI	BLCA	Altered	239	7.5	3.08746		GENIE non-ICI	CRC	Unaltered	977	6.85104	2.97288		MSK-ICI	MEL	Single	71	8.80848	3.29403		GENIE-ICI	PRAD	Single	13	6.2778	2.8635
MSK-ICI	RCC	Altered	105	3.91488	2.29716		GENIE non-ICI	NSCLC	Altered	604	10.7659	3.55654		TCGA non-ICI	BLCA	Unaltered	171	3.7	2.23266		GENIE non-ICI	NSCLC	Altered	467	11.0176	3.58708		MSK-ICI	NSCLC	Co-occurrence ≥2	688	13.8352	3.89095		GENIE non-ICI	BLCA	Co-occurrence ≥2	263	17.1385	4.18099
MSK-ICI	RCC	Unaltered	38	2.76513	1.9127		GENIE non-ICI	NSCLC	Unaltered	712	3.49341	2.16781		TCGA non-ICI	BRCA	Unaltered	1066	1.23333	1.1592		GENIE non-ICI	NSCLC	Unaltered	849	3.91488	2.29716		MSK-ICI	NSCLC	None	1229	4.10174	2.35099		GENIE non-ICI	BLCA	None	112	4.0028	2.32273
TCGA non-ICI	BLCA	Altered	327	6.76667	2.9573		GENIE non-ICI	PAAD	Altered	375	7.17463	3.03115		TCGA non-ICI	CRC	Altered	166	6.11667	2.8312		GENIE non-ICI	PAAD	Altered	72	7.82976	3.14237		MSK-ICI	NSCLC	Single	791	7.78228	3.1346		GENIE non-ICI	BLCA	Single	116	7.82976	3.14237
TCGA non-ICI	BLCA	Unaltered	83	2.76667	1.91329		GENIE non-ICI	PAAD	Unaltered	652	3.67254	2.22421		TCGA non-ICI	CRC	Unaltered	368	3.13333	2.04731		GENIE non-ICI	PAAD	Unaltered	955	4.8936	2.55915		MSK-ICI	PAAD	Co-occurrence ≥2	19	21.6175	4.49936		GENIE non-ICI	BRCA	Co-occurrence ≥2	127	7.86017	3.14733
TCGA non-ICI	BRCA	Altered	296	1.86667	1.51937		GENIE non-ICI	PRAD	Altered	362	5.15116	2.62086		TCGA non-ICI	EGC	Altered	123	18.6667	4.29768		GENIE non-ICI	PRAD	Altered	182	6.1209	2.83206		MSK-ICI	PAAD	None	38	2.46104	1.79121		GENIE non-ICI	BRCA	None	660	3.67254	2.22421
TCGA non-ICI	BRCA	Unaltered	770	1.1	1.07039		GENIE non-ICI	PRAD	Unaltered	594	2.72714	1.89807		TCGA non-ICI	EGC	Unaltered	495	3.43333	2.14839		GENIE non-ICI	PRAD	Unaltered	774	3.32747	2.11352		MSK-ICI	PAAD	Single	13	4.32349	2.41237		GENIE non-ICI	BRCA	Single	290	6.2778	2.8635
TCGA non-ICI	CRC	Altered	232	4.61667	2.48971									TCGA non-ICI	HNSC	Altered	116	4.26667	2.39689									MSK-ICI	PRAD	Co-occurrence ≥2	35	38.5563	5.30584		GENIE non-ICI	CRC	Co-occurrence ≥2	256	15.9143	4.08018
TCGA non-ICI	CRC	Unaltered	302	2.95	1.98185									TCGA non-ICI	HNSC	Unaltered	399	3.13333	2.04731									MSK-ICI	PRAD	None	74	2.46104	1.79121		GENIE non-ICI	CRC	None	748	6.11347	2.83055
TCGA non-ICI	EGC	Altered	320	5.01667	2.58896									TCGA non-ICI	MEL	Altered	260	23.1833	4.59594									MSK-ICI	PRAD	Single	22	3.89114	2.29017		GENIE non-ICI	CRC	Single	397	8.73353	3.28296
TCGA non-ICI	EGC	Unaltered	298	2.96667	1.98793									TCGA non-ICI	MEL	Unaltered	178	7.01667	3.003									MSK-ICI	RCC	Co-occurrence ≥2	52	4.8936	2.55915		GENIE non-ICI	NSCLC	Co-occurrence ≥2	273	14.3493	3.9401
TCGA non-ICI	HNSC	Altered	278	4.16667	2.36923									TCGA non-ICI	NSCLC	Altered	487	9.3	3.36457									MSK-ICI	RCC	None	38	2.76513	1.9127		GENIE non-ICI	NSCLC	None	712	3.49341	2.16781
TCGA non-ICI	HNSC	Unaltered	237	2.76667	1.91329									TCGA non-ICI	NSCLC	Unaltered	563	5.3	2.65535									MSK-ICI	RCC	Single	53	3.91488	2.29716		GENIE non-ICI	NSCLC	Single	331	8.07146	3.18133
TCGA non-ICI	MEL	Altered	323	20.8333	4.44846									TCGA non-ICI	PAAD	Unaltered	179	1.16667	1.11548									TCGA non-ICI	BLCA	Co-occurrence ≥2	234	7.7	3.12102		GENIE non-ICI	PAAD	Co-occurrence ≥2	115	8.43702	3.23833
TCGA non-ICI	MEL	Unaltered	115	4.76667	2.52774									TCGA non-ICI	PRAD	Unaltered	494	0.866667	0.900464									TCGA non-ICI	BLCA	None	83	2.76667	1.91329		GENIE non-ICI	PAAD	None	652	3.67254	2.22421
TCGA non-ICI	NSCLC	Altered	612	9.05	3.32912									TCGA non-ICI	RCC	Altered	171	1.9	1.53605									TCGA non-ICI	BLCA	Single	93	4.86667	2.55254		GENIE non-ICI	PAAD	Single	260	6.2778	2.8635
TCGA non-ICI	NSCLC	Unaltered	438	4.43333	2.44184									TCGA non-ICI	RCC	Unaltered	231	1.36667	1.24286									TCGA non-ICI	BRCA	Co-occurrence ≥2	66	5.1	2.60881		GENIE non-ICI	PRAD	Co-occurrence ≥2	90	10.7619	3.55605
TCGA non-ICI	PAAD	Altered	43	1.33333	1.22239									MSK-CHORD non-ICI	BRCA	Altered	670	5.18819	2.62952									TCGA non-ICI	BRCA	None	770	1.1	1.07039		GENIE non-ICI	PRAD	None	594	2.72714	1.89807
TCGA non-ICI	PAAD	Unaltered	136	1.06667	1.04731									MSK-CHORD non-ICI	BRCA	Unaltered	4424	2.93616	1.97679									TCGA non-ICI	BRCA	Single	230	1.68333	1.42403		GENIE non-ICI	PRAD	Single	272	4.48414	2.45527
TCGA non-ICI	PRAD	Altered	101	1	1									MSK-CHORD non-ICI	CRC	Altered	1007	11.0916	3.59593									TCGA non-ICI	CRC	Co-occurrence ≥2	121	33.9333	5.12653
TCGA non-ICI	PRAD	Unaltered	393	0.833333	0.874469									MSK-CHORD non-ICI	CRC	Unaltered	4236	5.74243	2.75327									TCGA non-ICI	CRC	None	302	2.95	1.98185
TCGA non-ICI	RCC	Altered	220	1.9	1.53605									MSK-CHORD non-ICI	NSCLC	Altered	763	9.02382	3.32536									TCGA non-ICI	CRC	Single	111	3.4	2.1375
TCGA non-ICI	RCC	Unaltered	182	1.2	1.1375									MSK-CHORD non-ICI	NSCLC	Unaltered	4344	4.10174	2.35099									TCGA non-ICI	EGC	Co-occurrence ≥2	147	23.2	4.59694
MSK-CHORD non-ICI	BRCA	Altered	1570	4.92208	2.5661									MSK-CHORD non-ICI	PAAD	Altered	126	4.92208	2.5661									TCGA non-ICI	EGC	None	298	2.96667	1.98793
MSK-CHORD non-ICI	BRCA	Unaltered	3524	2.59409	1.84563									MSK-CHORD non-ICI	PAAD	Unaltered	2913	3.28139	2.09808									TCGA non-ICI	EGC	Single	173	3.46667	2.1592
MSK-CHORD non-ICI	CRC	Altered	1968	7.82976	3.14237									MSK-CHORD non-ICI	PRAD	Altered	307	3.45879	2.15665									TCGA non-ICI	HNSC	Co-occurrence ≥2	119	5.93333	2.79355
MSK-CHORD non-ICI	CRC	Unaltered	3275	5.18819	2.62952									MSK-CHORD non-ICI	PRAD	Unaltered	2773	1.7294	1.44858									TCGA non-ICI	HNSC	None	237	2.76667	1.91329
MSK-CHORD non-ICI	NSCLC	Altered	2012	7.82976	3.14237																							TCGA non-ICI	HNSC	Single	159	3.53333	2.18057
MSK-CHORD non-ICI	NSCLC	Unaltered	3095	2.93616	1.97679																							TCGA non-ICI	MEL	Co-occurrence ≥2	222	29.9333	4.95109
MSK-CHORD non-ICI	PAAD	Altered	829	4.32349	2.41237																							TCGA non-ICI	MEL	None	115	4.76667	2.52774
MSK-CHORD non-ICI	PAAD	Unaltered	2210	2.59409	1.84563																							TCGA non-ICI	MEL	Single	101	10.8333	3.56478
MSK-CHORD non-ICI	PRAD	Altered	770	3.45879	2.15665																							TCGA non-ICI	NSCLC	Co-occurrence ≥2	301	11.4	3.63227
MSK-CHORD non-ICI	PRAD	Unaltered	2310	1.7294	1.44858																							TCGA non-ICI	NSCLC	None	438	4.43333	2.44184
																												TCGA non-ICI	NSCLC	Single	311	7.06667	3.01197
																												TCGA non-ICI	PAAD	Co-occurrence ≥2	11	1.43333	1.28293
																												TCGA non-ICI	PAAD	None	136	1.06667	1.04731
																												TCGA non-ICI	PAAD	Single	32	1.2	1.1375
																												TCGA non-ICI	PRAD	Co-occurrence ≥2	13	1.23333	1.1592
																												TCGA non-ICI	PRAD	None	393	0.833333	0.874469
																												TCGA non-ICI	PRAD	Single	88	0.933333	0.95109
																												TCGA non-ICI	RCC	Co-occurrence ≥2	91	1.93333	1.55254
																												TCGA non-ICI	RCC	None	182	1.2	1.1375
																												TCGA non-ICI	RCC	Single	129	1.86667	1.51937
																												MSK-CHORD non-ICI	BRCA	Co-occurrence ≥2	419	7.78228	3.1346
																												MSK-CHORD non-ICI	BRCA	None	3524	2.59409	1.84563
																												MSK-CHORD non-ICI	BRCA	Single	1151	4.32349	2.41237
																												MSK-CHORD non-ICI	CRC	Co-occurrence ≥2	772	42.1164	5.43017
																												MSK-CHORD non-ICI	CRC	None	3275	5.18819	2.62952
																												MSK-CHORD non-ICI	CRC	Single	1196	6.56278	2.91892
																												MSK-CHORD non-ICI	NSCLC	Co-occurrence ≥2	783	12.1058	3.71213
																												MSK-CHORD non-ICI	NSCLC	None	3095	2.93616	1.97679
																												MSK-CHORD non-ICI	NSCLC	Single	1229	6.05289	2.81821
																												MSK-CHORD non-ICI	PAAD	Co-occurrence ≥2	159	6.05289	2.81821
																												MSK-CHORD non-ICI	PAAD	None	2210	2.59409	1.84563
																												MSK-CHORD non-ICI	PAAD	Single	670	4.10174	2.35099
																												MSK-CHORD non-ICI	PRAD	Co-occurrence ≥2	157	6.05289	2.81821
																												MSK-CHORD non-ICI	PRAD	None	2310	1.7294	1.44858
																												MSK-CHORD non-ICI	PRAD	Single	613	3.28139	2.09808

### Sheet: suppl_data8
Pro-survival CR genes: Unadjusted vs TMB-adjusted											Co-occurrence CR mutations: Unadjusted vs TMB-adjusted											Pan-cancer co-occurrence CR mutations: Unadjusted vs TMB-adjusted
Cohort	Cancer Type	Model	n total	n altered	n unaltered	CI 95% low	CI 95% high	P	HR 95% CI		Cohort	Cancer Type	Model	n total	n altered	n unaltered	CI 95% low	CI 95% high	P	HR 95% CI		Cohort	Cancer Type	Model	n total	n altered	n unaltered	CI 95% low	CI 95% high	P	HR	HR 95% CI
MSK-ICI	CRC	Unadjusted	306	187	119	0.263279	0.527697	<0.001	0.373 (0.263–0.528)		MSK-ICI	CRC	Unadjusted	264	181	83	0.263279	0.527697	<0.001	0.385 (0.264–0.560)		MSK-ICI	Pan-cancer	Unadjusted	3225	1267	1958	0.657507	0.80445	<0.001	0.727277	0.727 (0.658–0.804)
MSK-ICI	CRC	TMB-adjusted	306	187	119	0.421513	1.24546	0.243707	0.725 (0.422–1.245)		MSK-ICI	CRC	TMB-adjusted	264	181	83	0.421513	1.24546	0.243707	0.964 (0.445–2.090)		MSK-ICI	Pan-cancer	TMB-adjusted	3225	1267	1958	0.717443	0.947178	0.00641581	0.824346	0.824 (0.717–0.947)
MSK-ICI	HNSC	Unadjusted	138	36	102	0.331695	0.995675	0.0482203	0.575 (0.332–0.996)		MSK-ICI	HNSC	Unadjusted	101	24	77	0.331695	0.995675	0.0482203	0.518 (0.246–1.088)		TCGA non-ICI	Pan-cancer	Unadjusted	4370	1274	3096	0.828044	1.7488	0.331733	1.20336	1.203 (0.828–1.749)
MSK-ICI	HNSC	TMB-adjusted	138	36	102	0.352931	1.19014	0.161927	0.648 (0.353–1.190)		MSK-ICI	HNSC	TMB-adjusted	101	24	77	0.352931	1.19014	0.161927	0.530 (0.214–1.309)		TCGA non-ICI	Pan-cancer	TMB-adjusted	4160	1274	2886	0.809004	2.22096	0.255428	1.34043	1.340 (0.809–2.221)
MSK-ICI	MEL	Unadjusted	317	137	180	0.411912	0.875729	0.00805825	0.601 (0.412–0.876)		MSK-ICI	MEL	Unadjusted	246	103	143	0.411912	0.875729	0.00805825	0.480 (0.307–0.752)		MSK-CHORD non-ICI	Pan-cancer	Unadjusted	16704	2290	14414	1.17673	1.4667	<0.001	1.31374	1.314 (1.177–1.467)
MSK-ICI	MEL	TMB-adjusted	317	137	180	0.491136	1.32348	0.394378	0.806 (0.491–1.323)		MSK-ICI	MEL	TMB-adjusted	246	103	143	0.491136	1.32348	0.394378	0.587 (0.292–1.182)		MSK-CHORD non-ICI	Pan-cancer	TMB-adjusted	16704	2290	14414	0.895211	1.19385	0.650779	1.0338	1.034 (0.895–1.194)
MSK-ICI	PAAD	Unadjusted	70	10	60	0.322469	1.67005	0.460772	0.734 (0.322–1.670)		MSK-ICI	PAAD	Unadjusted	57	19	38	0.322469	1.67005	0.460772	0.503 (0.244–1.036)
MSK-ICI	PAAD	TMB-adjusted	70	10	60	0.344006	2.65989	0.932181	0.957 (0.344–2.660)		MSK-ICI	PAAD	TMB-adjusted	57	19	38	0.344006	2.65989	0.932181	0.265 (0.064–1.092)
MSK-ICI	BRCA	Unadjusted	273	84	189	0.59855	1.18871	0.330892	0.844 (0.599–1.189)		MSK-ICI	BRCA	Unadjusted	205	48	157	0.59855	1.18871	0.330892	0.752 (0.497–1.137)
MSK-ICI	BRCA	TMB-adjusted	273	84	189	0.581401	1.27738	0.458824	0.862 (0.581–1.277)		MSK-ICI	BRCA	TMB-adjusted	205	48	157	0.581401	1.27738	0.458824	0.665 (0.370–1.196)
MSK-ICI	PRAD	Unadjusted	131	43	88	0.518954	1.41163	0.542182	0.856 (0.519–1.412)		MSK-ICI	PRAD	Unadjusted	109	35	74	0.518954	1.41163	0.542182	0.695 (0.381–1.270)
MSK-ICI	PRAD	TMB-adjusted	131	43	88	0.496226	1.93795	0.955149	0.981 (0.496–1.938)		MSK-ICI	PRAD	TMB-adjusted	109	35	74	0.496226	1.93795	0.955149	0.523 (0.182–1.502)
MSK-ICI	NSCLC	Unadjusted	2693	541	2152	0.61882	0.795518	<0.001	0.702 (0.619–0.796)		MSK-ICI	NSCLC	Unadjusted	1906	685	1221	0.61882	0.795518	<0.001	0.813 (0.720–0.917)
MSK-ICI	NSCLC	TMB-adjusted	2693	541	2152	0.636257	0.830423	<0.001	0.727 (0.636–0.830)		MSK-ICI	NSCLC	TMB-adjusted	1906	685	1221	0.636257	0.830423	<0.001	0.856 (0.728–1.006)
MSK-ICI	EGC	Unadjusted	123	23	100	0.451154	1.73075	0.718367	0.884 (0.451–1.731)		MSK-ICI	EGC	Unadjusted	91	22	69	0.451154	1.73075	0.718367	0.927 (0.457–1.880)
MSK-ICI	EGC	TMB-adjusted	123	23	100	0.532893	1.93512	0.962744	1.015 (0.533–1.935)		MSK-ICI	EGC	TMB-adjusted	91	22	69	0.532893	1.93512	0.962744	1.249 (0.532–2.931)
MSK-ICI	RCC	Unadjusted	150	90	60	0.346379	0.971156	0.0383354	0.580 (0.346–0.971)		MSK-ICI	RCC	Unadjusted	97	52	45	0.346379	0.971156	0.0383354	0.712 (0.388–1.306)
MSK-ICI	RCC	TMB-adjusted	150	90	60	0.329466	1.02718	0.0618272	0.582 (0.329–1.027)		MSK-ICI	RCC	TMB-adjusted	97	52	45	0.329466	1.02718	0.0618272	0.951 (0.422–2.141)
MSK-ICI	BLCA	Unadjusted	212	119	93	0.501116	1.12187	0.161324	0.750 (0.501–1.122)		MSK-ICI	BLCA	Unadjusted	149	98	51	0.501116	1.12187	0.161324	0.670 (0.413–1.086)
MSK-ICI	BLCA	TMB-adjusted	212	119	93	0.633926	1.63104	0.944781	1.017 (0.634–1.631)		MSK-ICI	BLCA	TMB-adjusted	149	98	51	0.633926	1.63104	0.944781	1.294 (0.665–2.517)
TCGA non-ICI	CRC	Unadjusted	568	138	430	0.370984	1.28079	0.239176	0.689 (0.371–1.281)		TCGA non-ICI	CRC	Unadjusted	461	116	345	0.370984	1.28079	0.239176	0.965 (0.535–1.739)
TCGA non-ICI	CRC	TMB-adjusted	510	138	372	0.286813	1.18518	0.136074	0.583 (0.287–1.185)		TCGA non-ICI	CRC	TMB-adjusted	403	116	287	0.286813	1.18518	0.136074	1.102 (0.499–2.435)
TCGA non-ICI	HNSC	Unadjusted	522	116	406	0.788628	1.49295	0.616037	1.085 (0.789–1.493)		TCGA non-ICI	HNSC	Unadjusted	363	119	244	0.788628	1.49295	0.616037	0.946 (0.679–1.317)
TCGA non-ICI	HNSC	TMB-adjusted	514	116	398	0.697401	1.36815	0.891419	0.977 (0.697–1.368)		TCGA non-ICI	HNSC	TMB-adjusted	355	119	236	0.697401	1.36815	0.891419	0.680 (0.443–1.043)
TCGA non-ICI	MEL	Unadjusted	426	249	177	0.428331	2.62919	0.89788	1.061 (0.428–2.629)		TCGA non-ICI	MEL	Unadjusted	327	212	115	0.428331	2.62919	0.89788	0.945 (0.321–2.782)
TCGA non-ICI	MEL	TMB-adjusted	422	249	173	0.321161	7.63381	0.57907	1.566 (0.321–7.634)		TCGA non-ICI	MEL	TMB-adjusted	323	212	111	0.321161	7.63381	0.57907	0.467 (0.065–3.330)
TCGA non-ICI	PAAD	Unadjusted	183	7	176	0.288577	1.24674	0.170937	0.600 (0.289–1.247)		TCGA non-ICI	PAAD	Unadjusted	151	11	140	0.288577	1.24674	0.170937	1.801 (0.651–4.986)
TCGA non-ICI	PAAD	TMB-adjusted	178	7	171	0.287025	1.30457	0.203509	0.612 (0.287–1.305)		TCGA non-ICI	PAAD	TMB-adjusted	146	11	135	0.287025	1.30457	0.203509	2.355 (0.667–8.310)
TCGA non-ICI	BRCA	Unadjusted	1071	207	864	0.644006	1.9138	0.706782	1.110 (0.644–1.914)		TCGA non-ICI	BRCA	Unadjusted	845	64	781	0.644006	1.9138	0.706782	1.143 (0.316–4.127)
TCGA non-ICI	BRCA	TMB-adjusted	1053	207	846	0.640639	2.01564	0.662011	1.136 (0.641–2.016)		TCGA non-ICI	BRCA	TMB-adjusted	827	64	763	0.640639	2.01564	0.662011	1.344 (0.327–5.533)
TCGA non-ICI	PRAD	Unadjusted	494	70	424	0.139109	4.58781	0.801209	0.799 (0.139–4.588)		TCGA non-ICI	PRAD	Unadjusted	406	13	393	0.139109	4.58781	0.801209	0.000 (0.000–0.000)
TCGA non-ICI	PRAD	TMB-adjusted	494	70	424	0.0399464	8.27552	0.684177	0.575 (0.040–8.276)		TCGA non-ICI	PRAD	TMB-adjusted	406	13	393	0.0399464	8.27552	0.684177	0.000 (0.000–0.000)
TCGA non-ICI	NSCLC	Unadjusted	981	225	756	0.813364	2.10402	0.267877	1.308 (0.813–2.104)		TCGA non-ICI	NSCLC	Unadjusted	692	279	413	0.813364	2.10402	0.267877	1.403 (0.821–2.398)
TCGA non-ICI	NSCLC	TMB-adjusted	978	225	753	0.791004	2.2758	0.275577	1.342 (0.791–2.276)		TCGA non-ICI	NSCLC	TMB-adjusted	689	279	410	0.791004	2.2758	0.275577	1.563 (0.791–3.088)
TCGA non-ICI	EGC	Unadjusted	598	162	436	0.429815	1.11564	0.130982	0.692 (0.430–1.116)		TCGA non-ICI	EGC	Unadjusted	427	136	291	0.429815	1.11564	0.130982	0.496 (0.285–0.863)
TCGA non-ICI	EGC	TMB-adjusted	595	162	433	0.51677	1.50236	0.642022	0.881 (0.517–1.502)		TCGA non-ICI	EGC	TMB-adjusted	424	136	288	0.51677	1.50236	0.642022	0.586 (0.263–1.306)
TCGA non-ICI	RCC	Unadjusted	510	180	330	0.478027	0.989686	0.0438201	0.688 (0.478–0.990)		TCGA non-ICI	RCC	Unadjusted	382	91	291	0.478027	0.989686	0.0438201	0.713 (0.451–1.128)
TCGA non-ICI	RCC	TMB-adjusted	400	180	220	0.442743	1.14062	0.157076	0.711 (0.443–1.141)		TCGA non-ICI	RCC	TMB-adjusted	272	91	181	0.442743	1.14062	0.157076	0.839 (0.466–1.511)
TCGA non-ICI	BLCA	Unadjusted	409	246	163	0.748941	1.35658	0.958229	1.008 (0.749–1.357)		TCGA non-ICI	BLCA	Unadjusted	316	233	83	0.748941	1.35658	0.958229	0.993 (0.695–1.417)
TCGA non-ICI	BLCA	TMB-adjusted	408	246	162	0.939507	1.84968	0.109848	1.318 (0.940–1.850)		TCGA non-ICI	BLCA	TMB-adjusted	315	233	82	0.939507	1.84968	0.109848	1.460 (0.926–2.302)
MSK-CHORD non-ICI	CRC	Unadjusted	5243	1191	4052	0.599501	0.757702	<0.001	0.674 (0.600–0.758)		MSK-CHORD non-ICI	CRC	Unadjusted	4047	772	3275	0.599501	0.757702	<0.001	0.505 (0.430–0.595)
MSK-CHORD non-ICI	CRC	TMB-adjusted	5243	1191	4052	0.767941	1.01234	0.0740987	0.882 (0.768–1.012)		MSK-CHORD non-ICI	CRC	TMB-adjusted	4047	772	3275	0.767941	1.01234	0.0740987	0.782 (0.620–0.986)
MSK-CHORD non-ICI	PAAD	Unadjusted	3039	126	2913	1.07177	1.68918	0.0105536	1.346 (1.072–1.689)		MSK-CHORD non-ICI	PAAD	Unadjusted	2369	159	2210	1.07177	1.68918	0.0105536	1.044 (0.816–1.336)
MSK-CHORD non-ICI	PAAD	TMB-adjusted	3039	126	2913	0.803228	1.36533	0.733168	1.047 (0.803–1.365)		MSK-CHORD non-ICI	PAAD	TMB-adjusted	2369	159	2210	0.803228	1.36533	0.733168	0.707 (0.533–0.939)
MSK-CHORD non-ICI	BRCA	Unadjusted	5094	1035	4059	1.0865	1.36326	0.000691285	1.217 (1.086–1.363)		MSK-CHORD non-ICI	BRCA	Unadjusted	3943	419	3524	1.0865	1.36326	0.000691285	1.479 (1.263–1.731)
MSK-CHORD non-ICI	BRCA	TMB-adjusted	5094	1035	4059	0.781685	1.00475	0.0593038	0.886 (0.782–1.005)		MSK-CHORD non-ICI	BRCA	TMB-adjusted	3943	419	3524	0.781685	1.00475	0.0593038	0.865 (0.708–1.058)
MSK-CHORD non-ICI	PRAD	Unadjusted	3080	487	2593	1.09845	1.53336	0.00218813	1.298 (1.098–1.533)		MSK-CHORD non-ICI	PRAD	Unadjusted	2467	157	2310	1.09845	1.53336	0.00218813	1.117 (0.824–1.514)
MSK-CHORD non-ICI	PRAD	TMB-adjusted	3080	487	2593	0.751148	1.11868	0.391863	0.917 (0.751–1.119)		MSK-CHORD non-ICI	PRAD	TMB-adjusted	2467	157	2310	0.751148	1.11868	0.391863	0.447 (0.288–0.694)
MSK-CHORD non-ICI	NSCLC	Unadjusted	5107	762	4345	0.871498	1.12583	0.884233	0.991 (0.871–1.126)		MSK-CHORD non-ICI	NSCLC	Unadjusted	3878	783	3095	0.871498	1.12583	0.884233	1.409 (1.244–1.596)
MSK-CHORD non-ICI	NSCLC	TMB-adjusted	5107	762	4345	0.694767	0.913265	0.00111185	0.797 (0.695–0.913)		MSK-CHORD non-ICI	NSCLC	TMB-adjusted	3878	783	3095	0.694767	0.913265	0.00111185	1.095 (0.932–1.287)

### Sheet: suppl_data_9
TME - MSK-ICI Pro-survival CR genes
Cancer Type	Method	TME feature	n altered	n unaltered	Median altered	Median unaltered	Median difference (Altered - Unaltered)	Cliff's delta
BLCA	EPIC	B cells	240	157	0.00135134	0.0015915	-0.000240168	-0.0958068
BLCA	EPIC	CAFs	240	157	0.0773921	0.0603434	0.0170488	0.0869958
BLCA	EPIC	CD4 T cells	240	157	0.0384138	0.0494873	-0.0110735	-0.11741
BLCA	EPIC	CD8 T cells	240	157	0.0144961	0.0158101	-0.00131407	-0.0453822
BLCA	EPIC	Endothelial	240	157	0.0390596	0.0402723	-0.00121274	-0.0504777
BLCA	EPIC	Macrophages	240	157	0.00942057	0.0074116	0.00200898	0.138163
BLCA	EPIC	NK cells	240	157	4.11689e-07	1.54359e-08	3.96253e-07	0.239384
BLCA	EPIC	Other cells	240	157	0.767855	0.776306	-0.00845035	-0.0274947
BLCA	ESTIMATE	ESTIMATE score	240	157	82.5537	49.0631	33.4906	0.0794055
BLCA	ESTIMATE	Immune score	240	157	461.792	424.05	37.742	0.0607749
BLCA	ESTIMATE	Stromal score	240	157	-376.115	-490.496	114.381	0.0855626
BLCA	quanTIseq	B cells	240	157	0.00518415	0.00566384	-0.000479691	-0.0796709
BLCA	quanTIseq	Dendritic cells	240	157	0.00814551	0.00856442	-0.000418915	-0.0302282
BLCA	quanTIseq	M1 macrophages	240	157	0.0161974	0.0104814	0.00571592	0.114119
BLCA	quanTIseq	M2 macrophages	240	157	0.0277603	0.0276534	0.000106866	-0.0181794
BLCA	quanTIseq	Monocytes	240	157	0	0	0	-0.00700637
BLCA	quanTIseq	NK cells	240	157	0.0129617	0.0126103	0.000351455	-0.0314756
BLCA	quanTIseq	Neutrophils	240	157	0.0355243	0.0379891	-0.00246482	-0.00912951
BLCA	quanTIseq	Other	240	157	0.84603	0.847913	-0.00188364	-0.0307325
BLCA	quanTIseq	CD4 T cells	240	157	0	0	0	-0.0794055
BLCA	quanTIseq	CD8 T cells	240	157	0.00312313	0.000676344	0.00244679	0.202282
BLCA	quanTIseq	Tregs	240	157	0.0124885	0.00972387	0.00276459	0.0998938
CRC	EPIC	B cells	141	400	0.00400334	0.00321751	0.000785827	0.0689007
CRC	EPIC	CAFs	141	400	0.0721106	0.0716471	0.000463442	0.0497872
CRC	EPIC	CD4 T cells	141	400	0.0378041	0.0303015	0.00750266	0.23656
CRC	EPIC	CD8 T cells	141	400	0.00290308	0.00325081	-0.000347722	-0.036383
CRC	EPIC	Endothelial	141	400	0.0301392	0.0264136	0.00372554	0.0228014
CRC	EPIC	Macrophages	141	400	0.011668	0.00874189	0.00292613	0.187589
CRC	EPIC	NK cells	141	400	2.00528e-07	7.70488e-09	1.92823e-07	0.28617
CRC	EPIC	Other cells	141	400	0.82328	0.839772	-0.0164914	-0.104858
CRC	ESTIMATE	ESTIMATE score	141	400	301.941	4.18017	297.761	0.143901
CRC	ESTIMATE	Immune score	141	400	708.447	488.817	219.631	0.219539
CRC	ESTIMATE	Stromal score	141	400	-413.046	-440.33	27.2837	0.0513475
CRC	quanTIseq	B cells	141	400	0.00510998	0.00402592	0.00108406	0.184078
CRC	quanTIseq	Dendritic cells	141	400	0	0	0	-0.0315603
CRC	quanTIseq	M1 macrophages	141	400	0.0555911	0.0436851	0.011906	0.246702
CRC	quanTIseq	M2 macrophages	141	400	0.0263577	0.0266611	-0.000303362	-0.0121277
CRC	quanTIseq	Monocytes	141	400	0	0	0	-0.0125
CRC	quanTIseq	NK cells	141	400	0.0195813	0.0194544	0.000126915	-0.0623404
CRC	quanTIseq	Neutrophils	141	400	0.0310713	0.0344116	-0.0033403	-0.130833
CRC	quanTIseq	Other	141	400	0.816325	0.836076	-0.0197511	-0.217482
CRC	quanTIseq	CD4 T cells	141	400	0	0	0	-0.0242021
CRC	quanTIseq	CD8 T cells	141	400	0.003214	0	0.003214	0.291206
CRC	quanTIseq	Tregs	141	400	0.0195281	0.0159386	0.00358951	0.11266
ESCA/STAD	EPIC	B cells	157	412	0.00722344	0.00692856	0.000294874	0.0350628
ESCA/STAD	EPIC	CAFs	157	412	0.124256	0.110885	0.0133704	0.0069569
ESCA/STAD	EPIC	CD4 T cells	157	412	0.0408497	0.0397137	0.001136	0.0175005
ESCA/STAD	EPIC	CD8 T cells	157	412	1.71984e-05	0.000352854	-0.000335656	-0.0550986
ESCA/STAD	EPIC	Endothelial	157	412	0.0426878	0.0548958	-0.012208	-0.171047
ESCA/STAD	EPIC	Macrophages	157	412	0.019828	0.0133155	0.00651252	0.216406
ESCA/STAD	EPIC	NK cells	157	412	0.00013241	6.18917e-08	0.000132348	0.227321
ESCA/STAD	EPIC	Other cells	157	412	0.733459	0.718695	0.0147639	0.0619009
ESCA/STAD	ESTIMATE	ESTIMATE score	157	412	1235.29	794.13	441.159	0.117649
ESCA/STAD	ESTIMATE	Immune score	157	412	1142.94	794.954	347.984	0.186228
ESCA/STAD	ESTIMATE	Stromal score	157	412	64.7693	66.8842	-2.11495	0.0328675
ESCA/STAD	quanTIseq	B cells	157	412	0.00927018	0.00971342	-0.000443241	-0.021891
ESCA/STAD	quanTIseq	Dendritic cells	157	412	0	0	0	-0.114804
ESCA/STAD	quanTIseq	M1 macrophages	157	412	0.0473622	0.0311208	0.0162415	0.279575
ESCA/STAD	quanTIseq	M2 macrophages	157	412	0.0320351	0.0348136	-0.00277851	-0.0204687
ESCA/STAD	quanTIseq	Monocytes	157	412	0	0	0	-0.00609115
ESCA/STAD	quanTIseq	NK cells	157	412	0.0123308	0.0115435	0.000787303	0.0853998
ESCA/STAD	quanTIseq	Neutrophils	157	412	0.0178325	0.022063	-0.00423051	-0.129275
ESCA/STAD	quanTIseq	Other	157	412	0.817703	0.825588	-0.00788477	-0.0665698
ESCA/STAD	quanTIseq	CD4 T cells	157	412	0	0	0	-0.141055
ESCA/STAD	quanTIseq	CD8 T cells	157	412	0.00738618	0.00427569	0.00311049	0.128192
ESCA/STAD	quanTIseq	Tregs	157	412	0.0223401	0.0214123	0.000927727	0.0695381
HNSC	EPIC	B cells	107	365	0.00233501	0.00147014	0.000864872	0.043554
HNSC	EPIC	CAFs	107	365	0.104066	0.0954924	0.00857411	-0.000947382
HNSC	EPIC	CD4 T cells	107	365	0.0647387	0.06075	0.00398872	0.0309051
HNSC	EPIC	CD8 T cells	107	365	0.00040462	0.00359202	-0.0031874	-0.076277
HNSC	EPIC	Endothelial	107	365	0.0297258	0.0307344	-0.0010086	0.00273973
HNSC	EPIC	Macrophages	107	365	0.0107555	0.0102026	0.00055294	0.0544617
HNSC	EPIC	NK cells	107	365	6.4059e-06	2.63968e-05	-1.99909e-05	-0.0233773
HNSC	EPIC	Other cells	107	365	0.734024	0.751015	-0.016991	-0.00857765
HNSC	ESTIMATE	ESTIMATE score	107	365	686.968	828.278	-141.31	-0.0408911
HNSC	ESTIMATE	Immune score	107	365	841.076	930.98	-89.9044	-0.0567661
HNSC	ESTIMATE	Stromal score	107	365	-180.044	-147.262	-32.7817	-0.0161567
HNSC	quanTIseq	B cells	107	365	0.00488783	0.00458196	0.000305872	-0.0161311
HNSC	quanTIseq	Dendritic cells	107	365	0	0	0	0.0429394
HNSC	quanTIseq	M1 macrophages	107	365	0.043807	0.0407217	0.00308536	0.0143131
HNSC	quanTIseq	M2 macrophages	107	365	0.0401929	0.0381215	0.00207143	0.0535143
HNSC	quanTIseq	Monocytes	107	365	0	0	0	-0.0100883
HNSC	quanTIseq	NK cells	107	365	0.0127302	0.0132166	-0.000486477	-0.049904
HNSC	quanTIseq	Neutrophils	107	365	0.0281287	0.0299162	-0.00178746	-0.0770964
HNSC	quanTIseq	Other	107	365	0.810093	0.810232	-0.000139198	-0.0104724
HNSC	quanTIseq	CD4 T cells	107	365	0	0	0	-0.014774
HNSC	quanTIseq	CD8 T cells	107	365	0.00508691	0.00415699	0.000929923	0.032083
HNSC	quanTIseq	Tregs	107	365	0.0215793	0.0239917	-0.00241245	-0.033312
SKCM	EPIC	B cells	254	175	0.00508147	0.00664579	-0.00156432	-0.0095838
SKCM	EPIC	CAFs	254	175	0.0439407	0.0541818	-0.0102412	-0.0727109
SKCM	EPIC	CD4 T cells	254	175	0.0282654	0.0265888	0.00167659	0.0944432
SKCM	EPIC	CD8 T cells	254	175	0.00257809	0.000347651	0.00223044	0.0312711
SKCM	EPIC	Endothelial	254	175	0.0318332	0.0362031	-0.00436986	-0.11622
SKCM	EPIC	Macrophages	254	175	0.0197131	0.0231725	-0.00345942	-0.047604
SKCM	EPIC	NK cells	254	175	5.09282e-08	2.92896e-07	-2.41968e-07	-0.0855343
SKCM	EPIC	Other cells	254	175	0.830641	0.817091	0.0135497	0.100517
SKCM	ESTIMATE	ESTIMATE score	254	175	835.823	769.751	66.0724	-0.0518785
SKCM	ESTIMATE	Immune score	254	175	993.667	785.028	208.639	-0.0119235
SKCM	ESTIMATE	Stromal score	254	175	-257.966	-105.685	-152.281	-0.112756
SKCM	quanTIseq	B cells	254	175	0.0165772	0.0163759	0.000201347	0.0334758
SKCM	quanTIseq	Dendritic cells	254	175	0	0	0	-0.00845894
SKCM	quanTIseq	M1 macrophages	254	175	0.0283018	0.0245208	0.00378098	0.0465692
SKCM	quanTIseq	M2 macrophages	254	175	0.0282956	0.02937	-0.00107441	0.0125984
SKCM	quanTIseq	Monocytes	254	175	0.072325	0.0766412	-0.00431626	0.0023622
SKCM	quanTIseq	NK cells	254	175	0.0184763	0.019064	-0.000587706	-0.00598425
SKCM	quanTIseq	Neutrophils	254	175	0	0	0	0.0348931
SKCM	quanTIseq	Other	254	175	0.670059	0.679892	-0.00983366	-0.0697863
SKCM	quanTIseq	CD4 T cells	254	175	0	0	0	0.0850169
SKCM	quanTIseq	CD8 T cells	254	175	0.0102858	0.0101037	0.000182075	-0.00251969
SKCM	quanTIseq	Tregs	254	175	0.0269047	0.0228967	0.00400801	0.115636
NSCLC	EPIC	B cells	224	712	0.0127754	0.0128406	-6.51499e-05	-0.0384606
NSCLC	EPIC	CAFs	224	712	0.100735	0.107389	-0.00665421	-0.0387866
NSCLC	EPIC	CD4 T cells	224	712	0.057824	0.0572494	0.000574602	0.0124147
NSCLC	EPIC	CD8 T cells	224	712	3.34197e-06	3.55995e-06	-2.17981e-07	0.0141202
NSCLC	EPIC	Endothelial	224	712	0.042145	0.0491414	-0.00699646	-0.0686697
NSCLC	EPIC	Macrophages	224	712	0.0211822	0.0201476	0.00103462	-0.00421348
NSCLC	EPIC	NK cells	224	712	3.93935e-07	4.21899e-07	-2.79646e-08	-0.0080006
NSCLC	EPIC	Other cells	224	712	0.726868	0.703424	0.0234441	0.0732594
NSCLC	ESTIMATE	ESTIMATE score	224	712	1527.12	1553.08	-25.9646	-0.0685569
NSCLC	ESTIMATE	Immune score	224	712	1261.95	1353.5	-91.5581	-0.0635283
NSCLC	ESTIMATE	Stromal score	224	712	114.636	205.319	-90.6832	-0.0719176
NSCLC	quanTIseq	B cells	224	712	0.0107857	0.0117098	-0.000924096	-0.0300211
NSCLC	quanTIseq	Dendritic cells	224	712	0	0	0	0.0639296
NSCLC	quanTIseq	M1 macrophages	224	712	0.0567395	0.0590603	-0.00232082	-0.0311748
NSCLC	quanTIseq	M2 macrophages	224	712	0.0612853	0.0629304	-0.00164505	-0.0468436
NSCLC	quanTIseq	Monocytes	224	712	0	0	0	-0.00277137
NSCLC	quanTIseq	NK cells	224	712	0.0113483	0.0110808	0.000267531	0.0129853
NSCLC	quanTIseq	Neutrophils	224	712	0.0297582	0.0268981	0.00286018	0.0916182
NSCLC	quanTIseq	Other	224	712	0.752901	0.749427	0.00347379	0.0225095
NSCLC	quanTIseq	CD4 T cells	224	712	0	0	0	0.0398024
NSCLC	quanTIseq	CD8 T cells	224	712	0.0119346	0.0110073	0.000927338	0.0367175
NSCLC	quanTIseq	Tregs	224	712	0.024018	0.0268723	-0.00285428	-0.0666821
RCC	EPIC	B cells	173	184	0.00265375	0.0033482	-0.000694457	-0.100339
RCC	EPIC	CAFs	173	184	0.0320173	0.0367032	-0.00468587	-0.0750817
RCC	EPIC	CD4 T cells	173	184	0.0341975	0.0406291	-0.00643162	-0.147525
RCC	EPIC	CD8 T cells	173	184	0.00588231	0.00593485	-5.25391e-05	-0.0599397
RCC	EPIC	Endothelial	173	184	0.352052	0.320088	0.0319642	0.0821186
RCC	EPIC	Macrophages	173	184	0.0294091	0.0340896	-0.00468055	-0.0402111
RCC	EPIC	NK cells	173	184	4.61579e-06	7.35451e-08	4.54224e-06	0.18007
RCC	EPIC	Other cells	173	184	0.491645	0.484611	0.00703432	0.00816788
RCC	ESTIMATE	ESTIMATE score	173	184	2505.21	2571.1	-65.889	-0.0245036
RCC	ESTIMATE	Immune score	173	184	1602.83	1665	-62.1625	0.000502639
RCC	ESTIMATE	Stromal score	173	184	798.169	852.49	-54.3205	-0.00508922
RCC	quanTIseq	B cells	173	184	0.00749746	0.00813243	-0.000634965	-0.0503895
RCC	quanTIseq	Dendritic cells	173	184	0.00781903	0.0118814	-0.00406232	-0.131629
RCC	quanTIseq	M1 macrophages	173	184	0.0239249	0.0190765	0.0048484	0.248555
RCC	quanTIseq	M2 macrophages	173	184	0.0703076	0.0752332	-0.00492559	-0.0825584
RCC	quanTIseq	Monocytes	173	184	0	0	0	0.00889042
RCC	quanTIseq	NK cells	173	184	0.0157137	0.0142464	0.00146731	0.129744
RCC	quanTIseq	Neutrophils	173	184	0.109282	0.0812203	0.0280613	0.215475
RCC	quanTIseq	Other	173	184	0.684258	0.685811	-0.00155374	-0.0431013
RCC	quanTIseq	CD4 T cells	173	184	0.00211152	0	0.00211152	0.0730711
RCC	quanTIseq	CD8 T cells	173	184	0.0128902	0.0153513	-0.00246101	-0.0448291
RCC	quanTIseq	Tregs	173	184	0.0133873	0.0152087	-0.00182139	-0.00477507
